# Systematic mediation and interaction analyses of kidney function genetic loci in a general population study

**DOI:** 10.1101/2023.04.15.23288540

**Authors:** Dariush Ghasemi-Semeskandeh, David Emmert, Eva König, Luisa Foco, Martin Gögele, Laura Barin, Ryosuke Fujii, Christian Fuchsberger, Dorien J.M. Peters, Peter P. Pramstaller, Cristian Pattaro

## Abstract

Chronic kidney disease (CKD) is a complex disease affecting >10% of the global population, with large between-and within-continent variability reflecting major environmental effects. To identify molecular targets for treatment, genome-wide association study meta-analyses (GWAMAs) of CKD-defining traits have identified hundreds of genetic loci in aggregated populations. However, while GWAMAs estimate the average allelic effect across studies, single population studies may be relevant to unravel specific mechanisms. To assess whether an individual study from a specific population could extend existing knowledge on kidney function genetics, we selected 147 kidney function relevant loci identified by a large GWAMA, assessing their association with the glomerular filtration rate estimated from serum creatinine (eGFRcrea) in the Cooperative Health Research In South Tyrol (CHRIS) study (n=10,146), conducted in an Alpine region where thyroid dysfunction is common. We replicated associations with single nucleotide polymorphisms (SNPs) at 11 loci, showing up-to-5.4 times larger effect sizes than in the corresponding GWAMA, not explainable by minor allele frequency differences. Systematic mediation analysis across 70 quantitative traits identified serum magnesium and the activated partial thromboplastin time as partial mediators of the eGFRcrea associations at *SHROOM3* and *SLC34A1*, respectively. Given that free triiodothyronine and thyroxine were effect modifiers across all loci, we conducted SNP-by-thyroid stimulating hormone (TSH) interaction analyses, identifying significant interactions at *STC1*: SNPs had larger effects on eGFRcrea at higher TSH levels, possibly reflecting stanniocalcin-1 autocrine and paracrine role. Individual population studies can help characterize genetic associations. The interplay between phenotypes at *SHROOM3* and *SLC34A1* and the role of thyroid function as a genetic effect modifier warrant further investigations.

## Supplementary tables revised for "Systematic mediation and interaction analyses of kidney function genetic loci in a general population study" (part 1 of 3)

### Sheet: Overview
Description of the Supplementary Tables
N. table	Title of the table
Supplementary Table S1	Sampling distribution of the 70 traits included in the mediation analysis.
Supplementary Table S2	The lead variants at the 147 loci relevant to kidney function identified by the CKDGen Consortium with effects in the trans-ethinc and in the European ancestry CKDGen GWAMA both lacking CHRIS and in the CHRIS study.
Supplementary Table S3	The 163 SNPs over 11 loci associated with eGFRcrea in the CHRIS study.
Supplementary Table S4	Mediation analysis results.
Supplementary Table S5	Wilcoxon test comparing the SNPs’ dosage between individuals with missing and individuals with non-missing FT3 (and FT4).
Supplementary Table S6	Interaction of the identified SNPs with TSH levels.
Supplementary Table S7	Interaction of the identified SNPs with thyroid disease.

### Sheet: ST1
Supplementary Table S1. Sampling distribution of the 70 traits included in the mediation analysis. Reported are descriptive statistics following quantile normalization (see Methods). Abbreviations: Q1, 1st quartile; Q3, 3rd quartile; SBP, systolic blood pressure; DBP, diastolic blood pressure; UACR, urinary albumin-to-creatinine ratio; TIBC, total iron-binding capacity; INR, international normalized ratio; PT, prothrombin time; AST, aspartate aminotransferase; GOT, glutamic oxaloacetic transaminase; ALT, alanine aminotransferase; GPT, glutamate pyruvate transaminase; GGT, gamma-glutamyl transferase; ALP, alkaline phosphatase; TSH, thyroid-stimulating hormone; HGB, hemoglobin; HCT, hematocrit; PLT, platelets; Anti-TPO, antibodies to thyroid peroxidase.
n	Trait	Sample size	Median	Q1	Q3
1	Height (cm)	10090	168.3	162	175.6
2	Weight (kg)	10076	72.2	62.4	82.9
3	BMI (kg/m2)	10075	25.1	22.5	28.4
4	Body Fat (%)	10052	29.7	23.8	36.9
5	Visceral Fat (%)	10043	7	5	11
6	SBP (mm/Hg)	9866	120	111	132
7	DBP (mm/Hg)	9866	77	72	84
8	Pulse Rate (p/min)	9867	61	55	66.81
9	HbA1c (%)	10133	5.3	5.1	5.5
10	Serum Albumin (g/dL)	10142	4.4	4.2	4.5
11	Serum Creatinine (mg/dL)	10141	0.83	0.77	0.94
12	Urinary Albumin (mg/L)	10122	4.59	2.55	8.86
13	Urinary Creatinine (mg/dL)	10131	92.4	44.71	146.2
14	UACR (mg/g)	10121	5.78	3.84	10.05
15	Prothrombin Time (%)	10105	96	90	103
16	INR PT (INR)	10105	1.02	0.98	1.06
17	aPTT ratio (Ratio)	10104	1.02	0.97	1.07
18	aPTT (Seconds)	6369	29.9	28.6	31.4
19	Fibrinogen (mg/dL)	10105	297	260	337
20	Antithrombin (%)	10105	103	96	110
21	Blood Glucose (mg/dL)	10143	90	84	96
22	Urate (mg/dL)	10141	5.2	4.3	6.2
23	AST GOT (U/L)	10114	20	17	24
24	ALT GPT (U/L)	10138	18	13	25
25	GGT (U/L)	10141	20	15	31
26	ALP (U/L)	10143	62	51	75
27	Total Bilirubin (mg/dL)	10136	0.77	0.58	1.04
28	Direct Bilirubin (mg/dL)	10131	0.27	0.21	0.35
29	Lipase (U/L)	10143	23	17	32
30	Total Cholesterol (mg/dL)	10142	208	181	236
31	HDL (mg/dL)	10142	56	48	65
32	LDL (mg/dL)	10141	128	103	154
33	Triglycerides (mg/dL)	10142	89	66	125
34	Sodium (mmol/L)	9744	140	139	141
35	Potassium (mmol/L)	10112	4.5	4.3	4.7
36	Chlorine (mmol/L)	10143	105	103	106
37	Calcium Corrected (mg/dL)	10142	2.33	2.27	2.38
38	Phosphorus (mg/dL)	10133	3.38	3.01	3.69
39	Magnesium (mg/dL)	10143	1.99	1.9	2.09
40	Iron (µg/dL)	10138	108	84	134
41	Ferritin (ng/mL)	10143	76	33.8	151.55
42	Transferrin (mg/dL)	10143	257	234	286
43	TIBC (µg/dL)	10139	321	292	357
44	Transferrin saturation (%)	10138	29.7	22.5	37.7
45	Homocysteine (µmol/L)	9976	11.3	9.3	13.2
46	C-Reactive Protein (mg/dL)	10143	0.15	0.07	0.32
47	TSH (µUI/mL)	10142	1.38	0.98	1.93
48	FT3 (pg/mL)	466	3	2.7	3.3
49	FT4 (ng/dL)	469	0.98	0.87	1.08
50	Cortisol (µg/dL)	10142	10.98	8.8	13.65
51	WBC (x1000/µL)	10134	5.9	5	6.9
52	RBC (Mil/µL)	10134	4.94	4.64	5.26
53	HGB (g/dL)	10134	14.7	13.8	15.7
54	HCT (%)	10134	44.7	42.1	47.2
55	MCV (fL)	10134	90.4	87.9	92.9
56	MCH (pg)	10134	29.8	28.9	30.8
57	MCHC (g/dL)	10134	32.9	32.3	33.6
58	RDW (%)	10134	13	12.6	13.5
59	PLT (x1000/µL)	10134	244	211.13	280
60	MPV (fL)	10127	10.6	10	11.2
61	Neutrophils (%)	10134	55.45	49.82	61.1
62	Lymphocytes (%)	10134	32.3	27.5	37.7
63	Monocytes (%)	10134	8.2	7	9.5
64	Eosinophils (%)	10134	2.3	1.5	3.4
65	Basophils (%)	10134	0.7	0.5	0.9
66	Anti-TPO (IU/mL)	10115	0.3	0.3	0.5
67	Urine pH (pH)	10123	5.5	5.5	6.5
68	Urinary Glucose (mg/dL)	10131	30	30	30
69	Urine Proteins (mg/dL)	10131	10	10	10
70	Urine Hemoglobin (mg/dL)	10131	0	0	0

### Sheet: ST2
Supplementary Table S2. The lead variants at the 147 loci relevant to kidney function identified by the CKDGen Consortium with effects in the trans-ethinc and in the European ancestry CKDGen GWAMA both lacking CHRIS and in the CHRIS study. For each locus, reported are: the CKDGen lead SNP, its effect in the trans-ethic and in the European ancestry CKDGen GWAMA after removing the contribution of the CHRIS study, and the effect in the CHRIS study. Of the 11 replicated loci (Table 2), the CKDGen lead variant was replicated 7 times (at CASZ1, DDX1, SHROOM3, SLC34A1, PIP5K1B, IGF1R, and PDILT). For the other loci, replication was through a SNP in strong LD with the lead variant (see Methods). For NFATC1 and RGS19, the lead variant was not present in CHRIS but replication assessment was done using SNPs in strong LD with the CKDGen lead variant (see Methods). Abbreviations and symbols: Chr, chromosome; EA, Effect Allele; OA, Other Allele; EAF, Effect Allele Frequency; b, association coefficient; SE, standard error.
Lead variant characteristics						CKDGen Trans-Ethnic			CKDGen EUR					CHRIS
Locus (closest gene)	RSID	Chr:Position	EA/OA	EAF	b	SE	Pvalue	N	EAF	b	SE	Pvalue	N	EAF	b	SE	2-sided P-value	1-sided P-value
CASZ1	rs74748843	1:10670853	T/C	0.071	-0.0048	0.00078072	7.83818e-10	735200	0.021	-0.00598	0.0012268	1.0911e-06	540709	0.01611	-0.02776	0.008055	0.0005697	0.00028485
AGMAT	rs10159261	1:15586492	T/G	0.36	-0.0034	0.00029277	3.53102e-31	723041	0.31	-0.003774	0.000370842	2.51599e-24	525153	0.27602	-0.006524	0.002353	0.00557	0.002785
MIR4422HG	rs17413465	1:55253035	A/C	0.18	0.0025	0.00039036	1.51017e-10	603355	0.18	0.002518	0.000432714	5.91707e-09	567454	0.20332	0.003914	0.00274	0.1531	0.07655
LINC01755	rs1757915	1:56150137	A/G	0.33	0.0021	0.00029277	7.3444e-13	756122	0.35	0.002044	0.000353764	7.56536e-09	558234	0.36629	0.0008477	0.002182	0.6976	0.3488
MGC27382	rs679843	1:78241809	T/C	0.33	0.0021	0.00029277	7.3444e-13	765219	0.24	0.001957	0.000397387	8.45e-07	567331	0.23824	0.004485	0.002482	0.07081	0.035405
LINC01362	rs1887252	1:82492188	C/G	0.62	-0.0019	0.00029277	8.59872e-11	764977	0.64	-0.002889	0.000349763	1.45808e-16	567089	0.64083	-0.006258	0.002156	0.003705	0.0018525
BCAR3	rs7543734	1:93585354	C/G	0.21	0.0031	0.00048795	2.11005e-10	565814	0.2	0.00312	0.000470384	3.29197e-11	529260	0.18847	0.004225	0.002682	0.1152	0.0576
CDC14A	rs11166440	1:100342807	A/G	0.6	0.002	0.00029277	8.41482e-12	758609	0.63	0.002051	0.000350153	4.70056e-09	560721	0.62108	0.00222	0.002149	0.3016	0.1508
LOC105371433	rs3118119	1:150187364	T/C	0.18	0.003	0.00048795	7.83818e-10	556364	0.17	0.003103	0.00046121	1.72071e-11	524202	0.15252	0.001842	0.002963	0.5343	0.26715
CERS2	rs267738	1:150968149	T/G	0.8	-0.0048	0.00039036	9.47709e-35	755923	0.79	-0.005007	0.000410952	3.78641e-34	558035	0.83452	-0.005426	0.0028	0.05268	0.02634
TRIM46	rs4971100	1:155183255	A/G	0.48	0.002	0.00029277	8.41482e-12	762745	0.43	0.00135	0.000341077	7.55643e-05	564857	0.38459	0.00487	0.002155	0.02384	0.01192
DNM3	rs1011731	1:172377408	A/G	0.6	-0.0019	0.00029277	8.59872e-11	754676	0.57	-0.001867	0.000339125	3.68456e-08	556788	0.61661	-0.003448	0.002139	0.1071	0.05355
KIAA1614	rs3795503	1:180936558	T/C	0.36	0.002	0.00029277	8.41482e-12	720591	0.33	0.002156	0.000371623	6.5692e-09	522703	0.31758	0.001525	0.002269	0.5016	0.2508
CACNA1S	rs3850625	1:201047168	A/G	0.12	0.0046	0.00048795	4.21203e-21	738000	0.12	0.004806	0.000539575	5.24284e-19	540112	0.11396	0.004621	0.003164	0.1442	0.0721
PFKFB2	rs2808454	1:207058406	A/T	0.5	0.0019	0.00029277	8.59872e-11	764975	0.45	0.001873	0.000338345	3.09852e-08	567087	0.41335	0.0005332	0.002135	0.8028	0.4014
RNU5F-1	rs2577134	1:220050979	T/C	0.68	0.002	0.00029277	8.41482e-12	723041	0.75	0.002129	0.000403242	1.29389e-07	525153	0.74674	0.002395	0.002482	0.3347	0.16735
SDCCAG8	rs2490391	1:243306367	A/C	0.43	-0.0024	0.00029277	2.45314e-16	759555	0.46	-0.002497	0.000337759	1.4372e-13	561667	0.48872	-0.0009201	0.002081	0.6584	0.3292
SH3YL1	rs3791221	2:226933	A/G	0.67	0.0022	0.00029277	5.71592e-14	757073	0.65	0.002138	0.000351714	1.21088e-09	559185	0.6666	0.003032	0.002195	0.1672	0.0836
DDX1	rs807624	2:15642347	T/G	0.42	0.0032	0.00029277	8.27747e-28	756122	0.34	0.003376	0.000354544	1.69752e-21	558234	0.29891	0.008862	0.002207	5.988e-05	2.994e-05
ALMS1P1	rs6546869	2:73668638	A/G	0.23	0.0059	0.00039036	1.30443e-51	603815	0.22	0.006087	0.000405877	7.66284e-51	567325	0.21801	0.0057	0.002598	0.02826	0.01413
PSD4	rs11123169	2:113209498	T/C	0.68	0.0025	0.00029277	1.35241e-17	758609	0.66	0.001786	0.000361278	7.67093e-07	560721	0.64159	0.003567	0.002276	0.1171	0.05855
LINC01101	rs17050272	2:120548864	A/G	0.44	-0.0022	0.00029277	5.71592e-14	754307	0.43	-0.002161	0.000347616	5.07923e-10	556419	0.44229	-0.004657	0.002057	0.02362	0.01181
TFCP2L1	rs11694902	2:121231308	A/G	0.14	0.0041	0.00048795	4.37074e-17	602292	0.14	0.004132	0.000490878	3.84358e-17	566391	0.13752	0.001636	0.003003	0.5859	0.29295
ORC4	rs7425436	2:148002087	A/G	0.65	0.0024	0.00029277	2.45314e-16	723041	0.69	0.002554	0.000369476	4.76197e-12	525153	0.66165	0.003675	0.002273	0.1059	0.05295
LRP2	rs35472707	2:169139071	T/C	0.05	-0.0073	0.00078072	8.73643e-21	558624	0.05	-0.007542	0.000809314	1.17437e-20	524202	0.03978	0.00245	0.006006	0.6833	0.65835
HOXD8	rs187355703	2:176128855	C/G	0.97	0.01	0.00107349	1.21483e-20	543850	0.97	0.010107	0.00111555	1.30339e-19	522107	0.96913	0.01047	0.006147	0.08849	0.044245
NFE2L2	rs35284526	2:177256796	A/C	0.32	0.0029	0.00029277	3.94445e-23	723041	0.35	0.002892	0.000359717	9.00891e-16	525153	0.36533	0.002519	0.002168	0.2453	0.12265
PDE1A	rs4666821	2:182212527	T/G	0.53	0.002	0.00029277	8.41482e-12	762676	0.51	0.0018	0.000335612	8.1699e-08	564788	0.50201	0.004689	0.002108	0.02613	0.013065
PLXNB1	rs7651407	3:48402409	T/C	0.44	0.0025	0.00039036	1.51017e-10	479265	0.45	0.002651	0.000383724	4.89415e-12	432797	0.46931	-0.0008111	0.002184	0.7104	0.6448
ATXN7	rs3774726	3:63988801	T/C	0.36	-0.0021	0.00029277	7.3444e-13	722090	0.32	-0.002341	0.000368012	2.00174e-10	524202	0.31126	-0.001722	0.002264	0.4469	0.22345
CBLB	rs2289746	3:105737111	T/C	0.41	-0.0019	0.00029277	8.59872e-11	759704	0.34	-0.001583	0.000355228	8.33873e-06	561816	0.34948	0.001995	0.002295	0.3846	0.8077
SLC15A2	rs9868185	3:121938746	A/G	0.5	0.0026	0.00029277	6.64465e-19	765348	0.54	0.002653	0.000336783	3.34068e-15	567460	0.55739	0.003073	0.002231	0.1684	0.0842
MSL2	rs35320690	3:136213652	T/C	0.73	-0.0025	0.00039036	1.51017e-10	602173	0.72	-0.002544	0.00037455	1.1048e-11	566272	0.72362	-0.001863	0.002439	0.4451	0.22255
SLC35G2	rs9828976	3:136817993	C/G	0.76	-0.0024	0.00039036	7.83818e-10	603301	0.75	-0.002385	0.000388213	8.07055e-10	567400	0.75518	-0.002064	0.002552	0.4185	0.20925
MECOM	rs76272256	3:169170324	T/C	0.24	0.0024	0.00039036	7.83818e-10	765048	0.14	0.002378	0.000484632	9.25667e-07	567160	0.13717	0.002038	0.003007	0.4978	0.2489
SENP2	rs56065557	3:185636428	C/G	0.32	-0.0029	0.00029277	3.94445e-23	719144	0.31	-0.003041	0.000373867	4.1569e-16	522703	0.29134	-0.002518	0.002271	0.2676	0.1338
KNG1	rs11919484	3:186715050	T/G	0.32	-0.0026	0.00029277	6.64465e-19	761392	0.31	-0.002321	0.000362157	1.46639e-10	564951	0.30337	-0.0001198	0.002264	0.9578	0.4789
LINC02028	rs9823161	3:194093379	A/G	0.58	0.0022	0.00039036	1.74224e-08	683528	0.68	0.002113	0.000429006	8.42126e-07	487087	0.65733	0.005128	0.002273	0.02413	0.012065
WDR1	rs3775932	4:10089306	A/C	0.51	-0.0018	0.00029277	7.83818e-10	723041	0.5	-0.001991	0.000341272	5.40973e-09	525153	0.52032	0.0003173	0.002129	0.8815	0.55925
PPARGC1A	rs16874073	4:23742339	T/C	0.95	-0.0045	0.00068313	4.4782e-11	765344	0.95	-0.004136	0.000774377	9.23997e-08	567456	0.95395	-0.0007509	0.004946	0.8793	0.43965
SHROOM3	rs28817415	4:76480299	T/C	0.4	-0.0073	0.00029277	3.16511e-137	765289	0.44	-0.007437	0.000335514	7.31915e-109	567401	0.42816	-0.008403	0.002136	8.418e-05	4.209e-05
FGF5	rs12509595	4:80261400	T/C	0.7	-0.0035	0.00029277	6.12987e-33	723041	0.7	-0.003164	0.000376795	4.5749e-17	525153	0.72332	0.000813	0.002319	0.7259	0.63705
LOC102723704	rs223471	4:102777629	C/G	0.34	0.0028	0.00029277	1.13488e-21	764210	0.34	0.002823	0.00035552	2.01412e-15	567311	0.33981	0.003214	0.002338	0.1693	0.08465
RAI14	rs13157326	5:34504172	A/G	0.45	-0.0027	0.00029277	2.90915e-20	726220	0.48	-0.002706	0.000378356	8.55314e-13	528332	0.44795	-0.0004534	0.002086	0.828	0.414
DAB2	rs1362800	5:39378013	T/C	0.38	-0.0049	0.00029277	7.08227e-63	763933	0.42	-0.005325	0.000339808	2.40318e-55	566045	0.41576	-0.006836	0.002124	0.001295	0.0006475
MRPS30	rs11746506	5:44812464	T/C	0.41	0.0017	0.00029277	6.37521e-09	755634	0.38	0.001807	0.00034742	1.98015e-07	557746	0.34728	0.0002906	0.00224	0.8968	0.4484
FST	rs12520984	5:53491528	C/G	0.32	0.0019	0.00029277	8.59872e-11	764215	0.33	0.002192	0.000358253	9.44114e-10	566327	0.35356	0.001766	0.002156	0.4128	0.2064
ARL15	rs79760705	5:54002886	T/G	0.11	0.0056	0.00048795	1.72979e-30	609941	0.11	0.005609	0.000537916	1.86148e-25	566470	0.11441	0.004857	0.003201	0.1293	0.06465
PIK3R1	rs72759880	5:68454386	T/G	0.11	-0.0056	0.00048795	1.72979e-30	765086	0.11	-0.005739	0.000528938	1.99325e-27	567198	0.09262	-0.009185	0.003518	0.009041	0.0045205
AK6	rs2010352	5:69360500	A/G	0.45	-0.0018	0.00029277	7.83818e-10	765111	0.46	-0.001878	0.000336198	2.32358e-08	567223	0.45221	-0.002533	0.002153	0.2395	0.11975
SLC22A4	rs12777	5:132335969	C/G	0.96	0.005	0.00087831	1.25009e-08	590270	0.96	0.004962	0.000856938	7.02253e-09	562554	0.94991	0.0015	0.004838	0.7566	0.3783
AFF4	rs12163971	5:132890977	A/C	0.16	-0.0029	0.00039036	1.09389e-13	765344	0.16	-0.003229	0.000455062	1.28667e-12	567456	0.16618	-0.003057	0.002783	0.272	0.136
ABLIM3	rs11743174	5:149145257	T/C	0.67	0.0019	0.00029277	8.59872e-11	716704	0.72	0.001949	0.000386652	4.63799e-07	525153	0.72164	0.001335	0.002431	0.5828	0.2914
SLC34A1	rs3812036	5:177386403	T/C	0.26	-0.0065	0.00039036	2.96124e-62	716704	0.26	-0.006869	0.000396118	2.31495e-67	525153	0.24017	-0.008355	0.002451	0.0006546	0.0003273
RREB1	rs11755724	6:7118757	A/G	0.37	0.0027	0.00039036	4.62312e-12	557337	0.36	0.002746	0.000360693	2.67537e-14	513866	0.37707	0.005234	0.002117	0.01345	0.006725
DCDC2	rs3765502	6:24353817	T/C	0.79	0.0024	0.00039036	7.83818e-10	753333	0.89	0.001688	0.000552457	0.0022473	558234	0.92307	0.002461	0.003867	0.5246	0.2623
HMGA1	rs144100226	6:34212520	T/C	0.037	0.0059	0.0009759	1.48762e-09	709906	0.039	0.005993	0.00102753	5.4616e-09	526891	0.01408	0.003622	0.009096	0.6905	0.34525
TFEB	rs13200335	6:41723085	A/C	0.46	0.0024	0.00029277	2.45314e-16	764006	0.42	0.002361	0.00034137	4.63748e-12	566118	0.39366	0.006992	0.002116	0.0009549	0.00047745
CRIP3	rs77915916	6:43319984	A/T	0.92	0.0046	0.00058554	3.96609e-15	621688	0.92	0.004739	0.00061023	8.10545e-15	567402	0.91356	0.0006309	0.003711	0.865	0.4325
SUPT3H	rs720989	6:44797798	T/G	0.79	0.0021	0.00039036	7.46311e-08	762936	0.8	0.00227	0.000422174	7.57686e-08	566495	0.77771	-0.002434	0.002545	0.3388	0.8306
GSTA2	rs6458868	6:52765355	T/C	0.67	-0.002	0.00029277	8.41482e-12	763842	0.65	-0.002128	0.000351519	1.41536e-09	567401	0.63954	-0.0007018	0.002327	0.7629	0.38145
HMGCLL1	rs3925003	6:55557820	T/C	0.58	-0.0018	0.00029277	7.83818e-10	754675	0.57	-0.001897	0.000341175	2.69463e-08	558234	0.58544	-0.006103	0.00219	0.00534	0.00267
RRAGD	rs72912510	6:89409045	A/G	0.2	-0.0024	0.00039036	7.83818e-10	720643	0.21	-0.002036	0.000427932	1.9575e-06	524202	0.21705	-0.002896	0.002554	0.2569	0.12845
SIM1	rs1857859	6:100446711	A/G	0.31	0.0019	0.00029277	8.59872e-11	754675	0.27	0.001402	0.000380211	0.000226531	558234	0.28076	0.002602	0.002294	0.2568	0.1284
FOXO3	rs1268168	6:108686955	A/G	0.34	0.0024	0.00029277	2.45314e-16	762915	0.35	0.002699	0.000353569	2.28294e-14	566474	0.42393	0.003029	0.002132	0.1555	0.07775
L3MBTL3	rs7740107	6:130053316	A/T	0.74	0.0027	0.00039036	4.62312e-12	763612	0.74	0.002661	0.000379918	2.48499e-12	567171	0.72959	0.003424	0.002406	0.1547	0.07735
EYA4	rs3822939	6:133528651	A/G	0.42	-0.0025	0.00029277	1.35241e-17	763669	0.46	-0.002807	0.000335319	5.707e-17	567228	0.45236	-0.003083	0.002085	0.1393	0.06965
SCAF8	rs9397738	6:154665530	A/G	0.84	0.0027	0.00039036	4.62312e-12	745935	0.86	0.00247	0.000496928	6.67681e-07	549494	0.82857	1.6e-05	0.002864	0.9955	0.49775
UNCX	rs62435145	7:1246931	T/G	0.59	-0.006	0.00039036	2.58464e-53	621034	0.69	-0.005496	0.000423931	1.94814e-38	433266	0.66757	-0.00316	0.002972	0.2877	0.14385
AHR	rs6968554	7:17247482	A/G	0.43	-0.0019	0.00029277	8.59872e-11	759716	0.36	-0.002248	0.000350055	1.34636e-10	561828	0.4052	0.0003272	0.002198	0.8817	0.55915
LOC730338	rs700753	7:46714086	C/G	0.32	0.0031	0.00029277	3.36891e-26	764994	0.34	0.003295	0.000352593	9.18371e-21	567106	0.35568	0.0007118	0.00218	0.7441	0.37205
VKORC1L1	rs55773927	7:65872915	T/C	0.41	0.0019	0.00029277	8.59872e-11	755323	0.44	0.001965	0.000339418	7.06715e-09	558009	0.43321	0.0006977	0.002172	0.748	0.374
GS1-124K5.11	rs801193	7:66565625	T/G	0.58	-0.002	0.00029277	8.41482e-12	571691	0.54	-0.002218	0.000363425	1.04067e-09	373803	0.56068	0.001288	0.002183	0.5551	0.72245
POR	rs41301394	7:75983485	T/C	0.32	0.0023	0.00029277	3.96609e-15	765193	0.29	0.002022	0.000371232	5.13063e-08	567305	0.2395	0.005212	0.002461	0.03417	0.017085
TMEM60	rs6973656	7:77793266	A/G	0.64	0.0035	0.00029277	6.12987e-33	765329	0.61	0.003472	0.000341175	2.52206e-24	567441	0.57333	0.006931	0.002131	0.00115	0.000575
UBE2H	rs62491533	7:129924294	T/C	0.81	-0.0027	0.00039036	4.62312e-12	763843	0.83	-0.002741	0.000446572	8.36354e-10	567402	0.84122	0.001453	0.002835	0.6083	0.69585
PRKAG2	rs10254101	7:151718450	T/C	0.28	-0.0068	0.00039036	5.83642e-68	606517	0.28	-0.006791	0.000386554	4.32801e-69	553766	0.30184	-0.00584	0.002306	0.01133	0.005665
STC1	rs34861762	8:23890907	T/C	0.39	-0.0043	0.00029277	7.77551e-49	765276	0.42	-0.004293	0.000337857	5.43644e-37	567388	0.41046	-0.006254	0.002109	0.003031	0.0015155
NRG1	rs10102889	8:32578102	C/G	0.51	-0.0036	0.00058554	7.83818e-10	703760	0.98	-0.004996	0.00126477	7.81067e-05	505872	0.98602	-0.01559	0.008747	0.07481	0.037405
PIP5K1B	rs2039424	9:68817258	A/G	0.64	0.0044	0.00029277	4.75104e-51	751315	0.62	0.004828	0.000352593	1.12023e-42	553427	0.57899	0.01042	0.002121	9.01e-07	4.505e-07
ASTN2	rs1321917	9:116562650	C/G	0.44	-0.0023	0.00029277	3.96609e-15	765307	0.4	-0.002511	0.000340882	1.75577e-13	567419	0.48115	-0.004066	0.002133	0.05669	0.028345
QSOX2	rs7024579	9:136208567	T/C	0.29	0.0023	0.00039036	3.81557e-09	731120	0.31	0.002333	0.000374648	4.74912e-10	536237	0.24338	0.002246	0.002369	0.3431	0.17155
LARP4B	rs80282103	10:853131	A/T	0.91	0.0078	0.00058554	1.74667e-40	765182	0.92	0.008084	0.000618038	4.27809e-39	567294	0.88525	0.006529	0.003233	0.04348	0.02174
PARD3-AS1	rs7072591	10:34861436	A/G	0.56	0.0019	0.00029277	8.59872e-11	720951	0.51	0.001894	0.000344102	3.70899e-08	523063	0.5429	0.002265	0.002132	0.2881	0.14405
A1CF	rs10821905	10:50886333	A/G	0.18	0.0037	0.00039036	2.58139e-21	759716	0.19	0.003866	0.000434276	5.47592e-19	561828	0.16198	0.004326	0.002821	0.1252	0.0626
ARID5B	rs10821944	10:62025330	T/G	0.7	0.002	0.00029277	8.41482e-12	763062	0.73	0.001642	0.000375819	1.24746e-05	565174	0.68263	0.000197	0.002285	0.9313	0.46565
MYPN	rs7475348	10:68205420	T/C	0.46	0.0031	0.00029277	3.36891e-26	723041	0.5	0.002676	0.00034381	7.06133e-15	525153	0.41578	0.002725	0.002123	0.1993	0.09965
DNAJC9-AS1	rs12240572	10:73256607	A/T	0.17	-0.0032	0.00058554	4.62801e-08	705382	0.066	-0.003356	0.00072646	3.84365e-06	507494	0.07978	0.000326	0.004223	0.9385	0.53075
TSPAN14	rs7095954	10:80449476	A/T	0.45	-0.0018	0.00029277	7.83818e-10	718321	0.47	-0.001914	0.000336393	1.27205e-08	555799	0.47559	-0.005666	0.002165	0.008884	0.004442
CYP26A1	rs2068888	10:93079885	A/G	0.49	-0.0024	0.00029277	2.45314e-16	756122	0.45	-0.002622	0.000341175	1.52743e-14	558234	0.45679	-0.0001283	0.00209	0.9511	0.47555
SORBS1	rs4918943	10:95519165	A/G	0.22	-0.0022	0.00039036	1.74224e-08	763133	0.18	-0.002349	0.000441595	1.04135e-07	565245	0.14959	-0.002948	0.002899	0.3092	0.1546
WBP1L	rs284859	10:102813260	T/G	0.21	0.0026	0.00039036	2.72864e-11	756769	0.19	0.002666	0.000430177	5.73843e-10	558881	0.19568	0.004146	0.002647	0.1173	0.05865
EEF1AKMT2	rs1055256	10:124758023	A/G	0.42	0.0025	0.00029277	1.35241e-17	759716	0.43	0.002521	0.000338833	1.00492e-13	561828	0.42747	0.00259	0.002161	0.2307	0.11535
INS-IGF2	rs11564722	11:2157100	T/C	0.31	0.0033	0.00039036	2.82131e-17	698103	0.24	0.00382	0.000423833	2.0054e-19	500716	0.20867	0.003447	0.002561	0.1783	0.08915
DCDC1	rs963837	11:30727543	T/C	0.57	-0.0057	0.00029277	2.00351e-84	718274	0.55	-0.005515	0.000346737	5.81185e-57	520386	0.51217	-0.006516	0.002146	0.002404	0.001202
DNAJC24	rs6484504	11:31403276	T/C	0.31	-0.0026	0.00029277	6.64465e-19	759716	0.28	-0.00323	0.000380503	2.08865e-17	561828	0.22895	-0.000937	0.002528	0.7109	0.35545
SLC39A13	rs61897431	11:47406116	T/C	0.65	0.0029	0.00039036	1.09389e-13	625357	0.63	0.002764	0.000416124	3.08922e-11	428577	0.5687	-0.000609	0.002198	0.7817	0.60915
OR4B1	rs7127946	11:48229123	T/C	0.69	0.0023	0.00029277	3.96609e-15	764707	0.72	0.002293	0.00037172	6.88903e-10	566819	0.67248	-0.0001007	0.002388	0.9664	0.5168
TRIM49B	rs2727040	11:49036051	T/C	0.24	-0.0026	0.00039036	2.72864e-11	583150	0.18	-0.002635	0.00055275	1.86919e-06	386370	0.21842	0.0004358	0.0028	0.8763	0.56185
LOC646813	rs1813937	11:50509630	T/C	0.72	0.0022	0.00039036	1.74224e-08	737381	0.78	0.001883	0.000420613	7.57701e-06	543764	0.74876	8.441e-05	0.002688	0.975	0.4875
TPCN2	rs3892895	11:69117287	A/G	0.4	-0.0023	0.00029277	3.96609e-15	756122	0.32	-0.001944	0.000365279	1.02659e-07	558234	0.34647	-0.003257	0.002214	0.1413	0.07065
GAB2	rs11237450	11:78312310	A/C	0.25	0.0032	0.00039036	2.45314e-16	625506	0.17	0.003007	0.000489609	8.16766e-10	471578	0.18129	0.009621	0.002834	0.0006895	0.00034475
SORL1	rs10790452	11:121714223	T/C	0.74	0.002	0.00029277	8.41482e-12	764183	0.74	0.002034	0.000386749	1.44666e-07	566295	0.70836	0.001773	0.002477	0.474	0.237
SLC6A13	rs11062167	12:255573	A/G	0.48	-0.0039	0.00029277	1.74667e-40	764971	0.53	-0.004179	0.0003361	1.71294e-35	567083	0.54823	-0.00686	0.002134	0.001308	0.000654
TSPAN9	rs632887	12:3283185	A/G	0.62	0.0032	0.00029277	8.27747e-28	759716	0.59	0.00331	0.000346347	1.21347e-21	561828	0.55926	0.005643	0.002053	0.006006	0.003003
BCL2L14	rs117113238	12:12056269	A/G	0.094	0.0039	0.00058554	2.72864e-11	556813	0.095	0.003939	0.000595201	3.6427e-11	524202	0.08347	0.00546	0.003873	0.1587	0.07935
RERG	rs10846157	12:15172097	A/C	0.76	-0.0034	0.00039036	3.04121e-18	765331	0.81	-0.003612	0.000426176	2.34313e-17	567443	0.81991	0.00128	0.002689	0.6341	0.68295
R3HDM2	rs12313306	12:57358071	T/C	0.23	0.0029	0.00039036	1.09389e-13	765269	0.25	0.003096	0.000391043	2.42754e-15	567381	0.17909	0.005423	0.002709	0.04531	0.022655
PHLDA1	rs1275609	12:75877403	A/G	0.39	0.0024	0.00029277	2.45314e-16	722090	0.32	0.001687	0.000369866	5.0884e-06	524202	0.2823	0.005116	0.002288	0.02537	0.012685
DACH1	rs500830	13:71774636	T/C	0.46	0.0029	0.00029277	3.94445e-23	762916	0.4	0.002621	0.000341467	1.64524e-14	565028	0.39658	0.002887	0.002177	0.1848	0.0924
RIN3	rs17184313	14:92635906	T/C	0.17	-0.0029	0.00048795	2.79457e-09	593383	0.18	-0.002809	0.000447645	3.49507e-10	556096	0.14764	0.001567	0.002861	0.5839	0.70805
WDR72	rs690428	15:53658381	A/C	0.67	-0.0039	0.00029277	1.74667e-40	723041	0.72	-0.00326	0.000378454	7.05599e-18	525153	0.76207	-0.002097	0.002434	0.3891	0.19455
APH1B	rs11071738	15:63287956	T/C	0.57	-0.0025	0.00029277	1.35241e-17	765012	0.53	-0.00249	0.000336881	1.45356e-13	567124	0.53189	-0.001662	0.002103	0.4292	0.2146
SMAD3	rs11071939	15:67171053	T/C	0.93	-0.0039	0.00058554	2.72864e-11	761578	0.92	-0.003832	0.000637848	1.88176e-09	564191	0.91277	-0.007564	0.003682	0.04	0.02
STRA6	rs351237	15:74184898	A/G	0.62	-0.0018	0.00029277	7.83818e-10	720341	0.62	-0.001828	0.000357667	3.20638e-07	522954	0.64569	-1.342e-05	0.002256	0.9953	0.49765
CYP1A1	rs2472297	15:74735539	T/C	0.26	0.0039	0.00039036	1.67265e-23	529999	0.26	0.003857	0.000413196	1.0142e-20	495577	0.18962	0.003796	0.002659	0.1534	0.0767
SIN3A	rs4886696	15:75372229	A/T	0.33	-0.0032	0.00039036	2.45314e-16	707629	0.26	-0.003266	0.000408121	1.21898e-15	510315	0.27335	-0.001482	0.002419	0.5402	0.2701
NRG4	rs4886755	15:76005791	A/G	0.5	0.0041	0.00029277	1.46995e-44	762867	0.5	0.004144	0.000336198	6.55549e-35	564979	0.47706	0.002628	0.002102	0.2113	0.10565
SCAPER	rs166906	15:76509834	T/C	0.09	0.0033	0.00048795	1.35175e-11	765337	0.088	0.003867	0.00059686	9.23931e-11	567449	0.06472	-0.002505	0.004262	0.5567	0.72165
IGF1R	rs59646751	15:98733292	T/G	0.3	-0.0023	0.00029277	3.96609e-15	759302	0.31	-0.002031	0.000364303	2.47499e-08	561414	0.32053	-0.009088	0.00223	4.634e-05	2.317e-05
RPL3L	rs438339	16:1953424	T/C	0.88	0.0035	0.00058554	2.26744e-09	446802	0.88	0.003549	0.000636872	2.51045e-08	424563	0.87921	0.005064	0.003488	0.1466	0.0733
PDILT	rs77924615	16:20381010	A/G	0.2	0.0098	0.00039036	4.38258e-139	722090	0.2	0.009576	0.000441009	1.51859e-104	524202	0.17441	0.0103	0.002814	0.0002533	0.00012665
LINC01571	rs9932625	16:51701835	A/G	0.26	-0.003	0.00029277	1.22136e-24	765013	0.23	-0.002956	0.000400607	1.59719e-13	567125	0.23433	-0.0004205	0.002453	0.8639	0.43195
CHD9	rs7203398	16:53155760	A/C	0.74	0.0025	0.00029277	1.35241e-17	759716	0.73	0.002729	0.000381284	8.22266e-13	561828	0.73105	0.002926	0.002345	0.2121	0.10605
WWP2	rs62050038	16:69768962	A/T	0.83	0.0028	0.00039036	7.3444e-13	765156	0.82	0.002515	0.000441497	1.22274e-08	567268	0.84057	-0.00121	0.00284	0.67	0.665
LINC01229	rs28581385	16:79908782	A/T	0.84	-0.0028	0.00039036	7.3444e-13	759324	0.85	-0.00328	0.000474873	4.94626e-12	561436	0.85996	-0.005414	0.003	0.07118	0.03559
MAP2K4	rs28735420	17:12236647	T/G	0.92	0.0039	0.00058554	2.72864e-11	716055	0.94	0.003958	0.000742758	9.88685e-08	526238	0.94155	-0.0001995	0.004423	0.964	0.518
MYO19	rs2411192	17:36527167	A/T	0.6	-0.0024	0.00029277	2.45314e-16	765048	0.59	-0.002403	0.000340687	1.74597e-12	567160	0.63964	-0.00167	0.002257	0.4593	0.22965
BCAS3	rs9903801	17:60837900	C/G	0.16	0.0047	0.00039036	2.18512e-33	747348	0.15	0.004894	0.000475556	7.72806e-25	549460	0.1451	0.006579	0.002999	0.0283	0.01415
PITPNC1	rs8866	17:67377863	C/G	0.62	-0.0018	0.00029277	7.83818e-10	722246	0.61	-0.0018	0.000356399	4.40601e-07	525153	0.69665	-0.004354	0.002265	0.05463	0.027315
PRKAR1A	rs883541	17:68452981	A/G	0.72	-0.0022	0.00029277	5.71592e-14	754891	0.77	-0.002322	0.000400997	7.01513e-09	557003	0.74707	-0.003031	0.002407	0.208	0.104
AQP4	rs16942751	18:26813249	A/C	0.18	-0.0029	0.00048795	2.79457e-09	683523	0.1	-0.001965	0.000652194	0.00258758	486136	0.10559	0.00202	0.003341	0.5456	0.7272
NFATC1	rs8096658	18:79396537	C/G	0.55	0.005	0.00039036	1.46591e-37	623370	0.51	0.004558	0.000394556	7.19428e-31	443172	-	-	-	-	-
ZNF260	rs7251730	19:36506245	T/C	0.35	0.0024	0.00029277	2.45314e-16	746491	0.36	0.002444	0.000348982	2.50129e-12	567315	0.31879	0.003685	0.002283	0.1065	0.05325
ZNF585A	rs78241494	19:37158846	T/C	0.7	-0.003	0.00039036	1.52743e-14	759577	0.68	-0.003063	0.000360107	1.80344e-17	567314	0.73291	-0.005802	0.002438	0.01737	0.008685
ZNF781	rs113445505	19:37667068	T/C	0.36	0.0037	0.00029277	1.30483e-36	765313	0.37	0.003775	0.000346347	1.15923e-27	567425	0.31473	0.005487	0.002309	0.0175	0.00875
FKBP1A-SDCBP2	rs62187537	20:1352416	T/C	0.068	0.0039	0.00068313	1.13632e-08	602986	0.068	0.003765	0.000673957	2.31807e-08	567085	0.06	0.007225	0.00431	0.09369	0.046845
PLCB1	rs1509117	20:8322473	A/T	0.3	0.0024	0.00039036	7.83818e-10	560128	0.3	0.002513	0.00039036	1.2134e-10	525153	0.27165	0.0007451	0.00237	0.7532	0.3766
CYP24A1	rs17216707	20:54115823	T/C	0.81	-0.0051	0.00039036	5.22792e-39	709994	0.8	-0.005238	0.000440326	1.24561e-32	524202	0.80483	-0.003342	0.002651	0.2075	0.10375
PCK1	rs2235826	20:57568113	A/T	0.79	-0.003	0.00039036	1.52743e-14	721934	0.81	-0.003281	0.000441107	1.02138e-13	524046	0.81116	-0.003243	0.002635	0.2185	0.10925
GNAS	rs1407040	20:58897119	T/C	0.68	0.0018	0.00029277	7.83818e-10	760841	0.66	0.001539	0.000354544	1.41977e-05	562953	0.63397	0.001309	0.002227	0.5566	0.2783
RGS19	rs4408777	20:64074752	A/G	0.51	-0.0021	0.00029277	7.3444e-13	750181	0.56	-0.002069	0.000346542	2.36652e-09	552293	-	-	-	-	-
NRIP1	rs2823139	21:15204463	A/G	0.33	-0.0026	0.00029277	6.64465e-19	756159	0.34	-0.002714	0.000356008	2.47048e-14	558271	0.34717	-0.006838	0.00216	0.00155	0.000775
LOC101928126	rs2834317	21:33984405	A/G	0.14	-0.0035	0.00048795	7.3444e-13	723041	0.15	-0.003091	0.000478191	1.02009e-10	525153	0.18468	-0.004979	0.002721	0.06734	0.03367
CLDN14	rs2244237	21:36445843	T/G	0.22	0.0027	0.00039036	4.62312e-12	618241	0.22	0.00268	0.000402852	2.8801e-11	567404	0.20227	0.001777	0.002606	0.4953	0.24765
MAFF	rs4820324	22:38203850	C/G	0.59	-0.0023	0.00029277	3.96609e-15	759599	0.58	-0.002343	0.000342248	7.59914e-12	561711	0.52911	0.001909	0.002121	0.3681	0.81595
A4GALT	rs738527	22:42716955	T/C	0.29	0.0032	0.00029277	8.27747e-28	750206	0.31	0.003118	0.000368695	2.74689e-17	556096	0.32164	0.001162	0.002201	0.5974	0.2987

### Sheet: ST3
Supplementary Table S3. The 163 SNPs over 11 loci associated with eGFRcrea in the CHRIS study. SNPs were identified through replication of the same variant or by significant association in CHRIS of a variant in strong LD with the CKDGen lead variant (see Methods). In the CHRIS study, the number of associated SNPs at each locus was as follows: 4 at CASZ1; 4 at DDX1; 25 at SHROOM3; 3 at DAB2; 1 at SLC34A1; 3 at TMEM60; 3 at STC1; 12 at PIP5K1B; 88 at GAB2; 29 at IGF1R; 1 at PDILT. One of the replicated SNPs at CASZ1, 2 at IGF1R, and 6 at GAB2 were absent in the CKDGen meta-analysis. For each variant, reported are: the CKDGen variant corresponding to the replicated SNP in CHRIS; its effect in the European ancestry CKDGen meta-analysis after removing the contribution of the CHRIS study; and the effect of the SNP in the CHRIS study. Abbreviations and symbols: Chr, chromosome; EA, Effect Allele; OA, Other Allele; EAF, Effect Allele Frequency; b, association coefficient; SE, standard error. (Table 1 of the paper -> For SNPs marked by '*', a good proxy r2>0.8) in table 1 has been used.)
Replicated variant characteristics				CKDGen Trans-Ethnic					CKDGen EUR					CHRIS
Locus (closest gene)	RSID	Chr:Position	EA/OA	EAF	b	SE	Pvalue	N	EAF	b	SE	Pvalue	N	EAF	b	SE	2-sided P-value	1-sided P-value	N
CASZ1	rs41274482	1:10599281	G/C	0.02	-0.0063	0.00175662	0.000335232	473525	0.02	-0.006474	0.00173017	0.000182691	467456	0.01533	-0.0305	0.008961	0.0006683	0.00033415	10123
CASZ1	rs1641044855	1:10603539	C/CAGTTCAGG	-	-	-	-	-	-	-	-	-	-	0.01533	-0.03116	0.008951	0.0005003	0.00025015	10123
CASZ1	rs116052684	1:10651853	C/T	0.02	-0.0055	0.00136626	5.68e-05	563707	0.02	-0.005459	0.00135387	5.53e-05	550309	0.01539	-0.02956	0.008394	0.0004308	0.0002154	10123
CASZ1	rs74748843	1:10670853	T/C	0.071	-0.0048	0.00078072	7.84e-10	735200	0.021	-0.00598	0.0012268	1.09e-06	540709	0.01611	-0.02776	0.008055	0.0005697	0.00028485	10123
DDX1	rs807624	2:15642347	G/T	0.58	-0.0032	0.00029277	8.28e-28	756122	0.66	-0.003376	0.000354544	1.7e-21	558234	0.70109	-0.008862	0.002207	5.99e-05	2.995e-05	10123
DDX1	rs56019566	2:15648568	C/T	0.61	-0.0029	0.00029277	3.94e-23	764982	0.67	-0.003338	0.00035513	5.49e-21	567094	0.70823	-0.009403	0.002243	2.79e-05	1.395e-05	10123
DDX1	rs807603	2:15652394	T/C	0.58	-0.0032	0.00029277	8.28e-28	723041	0.65	-0.003394	0.000359326	3.54e-21	525153	0.69894	-0.009743	0.002233	1.29e-05	6.45e-06	10123
DDX1	rs807601	2:15652890	G/T	0.58	-0.0032	0.00029277	8.28e-28	723041	0.65	-0.003399	0.000360107	3.77e-21	525153	0.69993	-0.009684	0.002234	1.47e-05	7.35e-06	10123
SHROOM3	rs11724003	4:76444011	A/T	0.4	-0.007	0.00029277	2.44e-126	723041	0.43	-0.007059	0.000344395	2.3e-93	525153	0.42265	-0.007439	0.002157	0.0005658	0.0002829	10123
SHROOM3	rs60529470	4:76444730	A/G	0.4	-0.0071	0.00029277	6.44e-130	723041	0.43	-0.007127	0.000345078	9.12e-95	525153	0.42472	-0.007674	0.002149	0.0003574	0.0001787	10123
SHROOM3	rs55940751	4:76444738	T/C	0.4	-0.0071	0.00029277	6.44e-130	723041	0.43	-0.007145	0.000345078	3.09e-95	525153	0.42469	-0.00768	0.002149	0.0003536	0.0001768	10123
SHROOM3	rs17253722	4:76446134	A/G	0.39	-0.0069	0.00029277	8.21e-123	765185	0.43	-0.007287	0.000337173	1.38e-103	567297	0.42365	-0.007771	0.002145	0.0002934	0.0001467	10123
SHROOM3	rs1398016	4:76446535	A/G	0.4	-0.0072	0.00029277	1.51e-133	758609	0.43	-0.007288	0.000339418	2.84e-102	560721	0.43027	-0.007637	0.002113	0.0003025	0.00015125	10123
SHROOM3	rs17319721	4:76447694	A/G	0.4	-0.0073	0.00029277	3.17e-137	759716	0.43	-0.007283	0.000339418	3.9e-102	561828	0.42351	-0.007928	0.002147	0.0002228	0.0001114	10123
SHROOM3	rs28418670	4:76450281	C/G	0.4	-0.0071	0.00029277	6.44e-130	723041	0.43	-0.007128	0.0003442	2.88e-95	525153	0.4246	-0.007734	0.002149	0.0003221	0.00016105	10123
SHROOM3	rs1398018	4:76451770	C/T	0.4	-0.0072	0.00029277	1.51e-133	723041	0.43	-0.007255	0.00034459	2.1e-98	525153	0.42337	-0.007846	0.002147	0.0002587	0.00012935	10123
SHROOM3	rs28394165	4:76472865	C/T	0.4	-0.0072	0.00029277	1.51e-133	723041	0.44	-0.007369	0.000342834	1.76e-102	525153	0.4281	-0.008408	0.002136	8.35e-05	4.175e-05	10123
SHROOM3	rs10025351	4:76472942	T/C	0.4	-0.0072	0.00029277	1.51e-133	723041	0.44	-0.007364	0.000342834	2.41e-102	525153	0.42821	-0.008398	0.002136	8.51e-05	4.255e-05	10123
SHROOM3	rs28817415	4:76480299	T/C	0.4	-0.0073	0.00029277	3.17e-137	765289	0.44	-0.007437	0.000335514	7.32e-109	567401	0.42816	-0.008403	0.002136	8.42e-05	4.21e-05	10123
SHROOM3	rs4859682	4:76489165	A/C	0.4	-0.0073	0.00029277	3.17e-137	756122	0.44	-0.007415	0.000338345	1.85e-106	558234	0.43144	-0.008395	0.002103	6.59e-05	3.295e-05	10123
SHROOM3	rs13146355	4:76490987	A/G	0.4	-0.0073	0.00029277	3.17e-137	759716	0.44	-0.007419	0.000337954	8.16e-107	561828	0.42504	-0.008402	0.002135	8.38e-05	4.19e-05	10123
SHROOM3	rs10008637	4:76492991	C/T	0.41	-0.007	0.00029277	2.44e-126	723041	0.45	-0.007435	0.000343224	4.66e-104	525153	0.43037	-0.008764	0.002132	3.99e-05	1.995e-05	10123
SHROOM3	rs5020545	4:76493835	T/C	0.4	-0.0073	0.00029277	3.17e-137	723041	0.43	-0.007252	0.000347128	6.4e-97	525153	0.41473	-0.007994	0.002152	0.000205	0.0001025	10123
DAB2	rs2542713	5:39385539	A/C	0.43	-0.0045	0.00029277	2.58e-53	722090	0.43	-0.005278	0.000348201	6.72e-52	524202	0.44741	-0.007539	0.002115	0.0003671	0.00018355	10123
DAB2	rs10062079	5:39393631	A/G	0.39	-0.0048	0.00029277	2.07e-60	722090	0.43	-0.005488	0.000348299	6.19e-56	524202	0.45281	-0.007207	0.002113	0.0006486	0.0003243	10123
DAB2	rs11959928	5:39397030	A/T	0.39	-0.0047	0.00029277	5.4e-58	718360	0.43	-0.005458	0.000349567	5.88e-55	520472	0.45203	-0.007267	0.00211	0.0005743	0.00028715	10123
SLC34A1	rs3812036	5:177386403	T/C	0.26	-0.0065	0.00039036	2.96e-62	716704	0.26	-0.006869	0.000396118	2.31e-67	525153	0.24017	-0.008355	0.002451	0.0006546	0.0003273	10123
TMEM60	rs57514204	7:77714744	T/C	0.38	-0.0034	0.00029277	3.53e-31	764948	0.41	-0.003317	0.000339418	1.48e-22	567060	0.43883	-0.007228	0.002123	0.0006672	0.0003336	10123
TMEM60	rs7795371	7:77733187	G/A	0.38	-0.0033	0.00029277	1.81e-29	765115	0.41	-0.003276	0.000339516	4.96e-22	567227	0.44403	-0.007573	0.002121	0.0003572	0.0001786	10123
TMEM60	rs10488040	7:77736048	C/T	0.38	-0.0033	0.00029277	1.81e-29	762906	0.41	-0.003242	0.000339516	1.31e-21	565018	0.44744	-0.00729	0.002125	0.0006042	0.0003021	10123
STC1	rs819196	8:23885208	T/A	0.41	-0.0041	0.00029277	1.47e-44	765320	0.45	-0.004056	0.000335905	1.43e-33	567432	0.43682	-0.007177	0.002102	0.0006414	0.0003207	10123
STC1	rs819185	8:23894869	C/T	0.38	-0.0038	0.00029277	1.6e-38	723041	0.42	-0.003832	0.000347908	3.26e-28	525153	0.40568	-0.008103	0.002145	0.0001599	7.995e-05	10123
STC1	rs1629026	8:23928559	A/C	0.41	-0.0039	0.00029277	1.75e-40	723041	0.44	-0.00409	0.000347128	4.81e-32	525153	0.42937	-0.00723	0.002118	0.0006441	0.00032205	10123
PIP5K1B	rs2017	9:68782831	T/C	0.4	-0.004	0.00029277	1.7e-42	745763	0.39	-0.004643	0.000356594	9.37e-39	547875	0.43731	-0.01009	0.002107	1.71e-06	8.55e-07	10123
PIP5K1B	rs11143801	9:68811412	C/T	0.35	-0.004	0.00029277	1.7e-42	751156	0.37	-0.004477	0.000353081	7.65e-37	553268	0.41064	-0.01035	0.002116	1.01e-06	5.05e-07	10123
PIP5K1B	rs7042786	9:68816258	A/T	0.4	-0.0043	0.00029277	7.78e-49	751162	0.39	-0.004676	0.000350251	1.18e-40	553274	0.43987	-0.01086	0.002111	2.71e-07	1.355e-07	10123
PIP5K1B	rs2039424	9:68817258	G/A	0.36	-0.0044	0.00029277	4.75e-51	751315	0.38	-0.004828	0.000352593	1.12e-42	553427	0.42101	-0.01042	0.002121	9.01e-07	4.505e-07	10123
PIP5K1B	rs2039425	9:68817561	A/G	0.32	-0.0042	0.00029277	1.13e-46	751349	0.35	-0.004514	0.00035757	1.55e-36	553461	0.39296	-0.01051	0.002144	9.7e-07	4.85e-07	10123
PIP5K1B	rs1556751	9:68818296	G/A	0.36	-0.0043	0.00029277	7.78e-49	742169	0.38	-0.004727	0.000355813	2.83e-40	544281	0.41662	-0.01106	0.002125	1.98e-07	9.9e-08	10123
PIP5K1B	rs10746942	9:68819549	G/A	0.36	-0.0044	0.00029277	4.75e-51	751314	0.38	-0.004794	0.000352593	4.2e-42	553426	0.41661	-0.01103	0.002125	2.13e-07	1.065e-07	10123
PIP5K1B	rs4744712	9:68819791	A/C	0.39	-0.0043	0.00029277	7.78e-49	750318	0.4	-0.004748	0.00034947	4.83e-42	552430	0.44132	-0.0113	0.002111	8.83e-08	4.415e-08	10123
PIP5K1B	rs2151421	9:68820777	G/A	0.33	-0.0042	0.00029277	1.13e-46	751304	0.36	-0.00455	0.000356301	2.41e-37	553416	0.39448	-0.01093	0.002143	3.5e-07	1.75e-07	10123
PIP5K1B	rs2151422	9:68822191	C/A	0.33	-0.0042	0.00029277	1.13e-46	751294	0.36	-0.004498	0.000357277	2.41e-36	553406	0.39343	-0.01101	0.002144	2.85e-07	1.425e-07	10123
PIP5K1B	rs7861710	9:68838385	C/G	0.32	-0.0042	0.00029277	1.13e-46	750262	0.35	-0.004563	0.000358936	5.04e-37	552374	0.38882	-0.009839	0.002146	4.59e-06	2.295e-06	10123
PIP5K1B	rs4237268	9:68843260	G/A	0.33	-0.0043	0.00029277	7.78e-49	750212	0.36	-0.00463	0.000357375	2.18e-38	552324	0.39169	-0.009609	0.002139	7.16e-06	3.58e-06	10123
GAB2	rs4492844	11:78315470	A/G	0.75	-0.0027	0.00039036	4.62e-12	723041	0.84	-0.002682	0.00046648	8.95e-09	525153	0.82643	-0.009831	0.002888	0.0006673	0.00033365	10123
GAB2	rs7116611	11:78319000	T/C	0.75	-0.0027	0.00039036	4.62e-12	723041	0.84	-0.002653	0.000467359	1.37e-08	525153	0.8281	-0.01006	0.002901	0.0005271	0.00026355	10123
GAB2	rs200047230	11:78319103	GA/G	-	-	-	-	-	-	-	-	-	-	0.8281	-0.009941	0.002896	0.0005994	0.0002997	10123
GAB2	rs4944198	11:78321559	T/A	0.74	-0.0027	0.00039036	4.62e-12	723041	0.83	-0.002688	0.000460625	5.36e-09	525153	0.82127	-0.01067	0.002848	0.0001808	9.04e-05	10123
GAB2	rs12574042	11:78322126	G/A	0.75	-0.0028	0.00039036	7.34e-13	765021	0.84	-0.002723	0.000455745	2.3e-09	567133	0.82462	-0.0102	0.002877	0.0003952	0.0001976	10123
GAB2	rs12574044	11:78322206	G/A	0.75	-0.0028	0.00039036	7.34e-13	765040	0.84	-0.002725	0.000455745	2.24e-09	567152	0.82399	-0.01057	0.002871	0.0002342	0.0001171	10123
GAB2	rs2090095	11:78322974	G/A	0.74	-0.0027	0.00039036	4.62e-12	765276	0.83	-0.002675	0.000451354	3.09e-09	567388	0.82343	-0.01066	0.002864	0.0001996	9.98e-05	10123
GAB2	rs34351881	11:78323023	G/GT	-	-	-	-	-	-	-	-	-	-	0.82441	-0.01066	0.002874	0.0002102	0.0001051	10123
GAB2	rs55825352	11:78323378	C/T	0.74	-0.0026	0.00039036	2.73e-11	579316	0.83	-0.002431	0.000482973	4.82e-07	381428	0.82175	-0.01054	0.002856	0.0002269	0.00011345	10123
GAB2	rs55808581	11:78323408	G/C	0.75	-0.0028	0.00039036	7.34e-13	765278	0.83	-0.002727	0.000454574	1.99e-09	567390	0.82175	-0.01054	0.002856	0.0002263	0.00011315	10123
GAB2	rs7113042	11:78324786	A/G	0.74	-0.0027	0.00039036	4.62e-12	764339	0.83	-0.002705	0.000450085	1.86e-09	566451	0.82268	-0.01096	0.002861	0.0001282	6.41e-05	10123
GAB2	rs72931639	11:78325657	C/T	0.75	-0.0028	0.00039036	7.34e-13	765286	0.84	-0.002702	0.000456038	3.12e-09	567398	0.82322	-0.01085	0.002867	0.0001542	7.71e-05	10123
GAB2	rs58565853	11:78325661	C/T	0.75	-0.0027	0.00039036	4.62e-12	765290	0.84	-0.002668	0.000455062	4.55e-09	567402	0.82293	-0.01082	0.002863	0.0001585	7.925e-05	10123
GAB2	rs66583694	11:78326727	C/T	0.74	-0.0027	0.00039036	4.62e-12	765287	0.83	-0.00268	0.000450085	2.61e-09	567399	0.82264	-0.01081	0.002862	0.0001582	7.91e-05	10123
GAB2	rs72931642	11:78326816	A/T	0.75	-0.0028	0.00039036	7.34e-13	765288	0.83	-0.002715	0.000453989	2.23e-09	567400	0.8226	-0.01081	0.002864	0.0001614	8.07e-05	10123
GAB2	rs4945267	11:78326887	G/A	0.75	-0.0028	0.00039036	7.34e-13	765287	0.84	-0.002726	0.000454769	2.04e-09	567399	0.82252	-0.01082	0.002864	0.0001587	7.935e-05	10123
GAB2	rs4945268	11:78326890	T/C	0.75	-0.0028	0.00039036	7.34e-13	765287	0.84	-0.002727	0.000454672	2e-09	567399	0.82256	-0.01087	0.002865	0.0001492	7.46e-05	10123
GAB2	rs7117238	11:78329213	G/A	0.74	-0.0027	0.00039036	4.62e-12	759716	0.83	-0.002658	0.000452135	4.13e-09	561828	0.81948	-0.01083	0.002819	0.0001225	6.125e-05	10123
GAB2	rs11237456	11:78329734	C/G	0.74	-0.0027	0.00039036	4.62e-12	765290	0.83	-0.00267	0.000449695	2.9e-09	567402	0.82279	-0.01085	0.002862	0.0001504	7.52e-05	10123
GAB2	rs202186505	11:78331260	T/C	-	-	-	-	-	-	-	-	-	-	0.82396	-0.0109	0.002875	0.0001499	7.495e-05	10123
GAB2	rs10899472	11:78331487	T/C	0.75	-0.0027	0.00039036	4.62e-12	765279	0.83	-0.002693	0.000451744	2.5e-09	567391	0.82287	-0.01085	0.002863	0.0001523	7.615e-05	10123
GAB2	rs10899473	11:78331937	A/C	0.75	-0.0026	0.00039036	2.73e-11	765294	0.83	-0.002682	0.000451061	2.75e-09	567406	0.82287	-0.01085	0.002863	0.0001524	7.62e-05	10123
GAB2	rs11601196	11:78332385	A/C	0.75	-0.0027	0.00039036	4.62e-12	765209	0.83	-0.002684	0.000453696	3.3e-09	567321	0.82328	-0.01082	0.002867	0.0001622	8.11e-05	10123
GAB2	rs10899474	11:78332590	T/C	0.75	-0.0027	0.00039036	4.62e-12	765206	0.83	-0.002696	0.000453501	2.77e-09	567318	0.82316	-0.01087	0.002867	0.00015	7.5e-05	10123
GAB2	rs7115850	11:78334025	G/C	0.74	-0.0027	0.00039036	4.62e-12	764113	0.83	-0.002623	0.000451159	6.1e-09	566225	0.82485	-0.01085	0.002874	0.0001607	8.035e-05	10123
GAB2	rs12281104	11:78335894	T/C	0.74	-0.0026	0.00039036	2.73e-11	765212	0.83	-0.002609	0.000450573	7.02e-09	567324	0.82297	-0.01031	0.002862	0.000317	0.0001585	10123
GAB2	rs114142124	11:78336491	T/C	-	-	-	-	-	-	-	-	-	-	0.82375	-0.01032	0.002873	0.0003281	0.00016405	10123
GAB2	rs11237458	11:78339803	A/T	0.74	-0.0026	0.00039036	2.73e-11	765081	0.83	-0.002593	0.000450085	8.36e-09	567193	0.82428	-0.01095	0.002872	0.0001382	6.91e-05	10123
GAB2	rs10899475	11:78340564	T/C	0.74	-0.0026	0.00039036	2.73e-11	765227	0.83	-0.002615	0.00044989	6.15e-09	567339	0.82081	-0.0106	0.00285	0.0002018	0.0001009	10123
GAB2	rs10899476	11:78340748	A/G	0.75	-0.0027	0.00039036	4.62e-12	765314	0.83	-0.00262	0.000453403	7.54e-09	567426	0.82116	-0.01067	0.002854	0.0001852	9.26e-05	10123
GAB2	rs10899477	11:78341058	A/T	0.75	-0.0027	0.00039036	4.62e-12	765318	0.83	-0.002611	0.000453598	8.6e-09	567430	0.82131	-0.01053	0.002856	0.0002269	0.00011345	10123
GAB2	rs10899478	11:78341192	C/T	0.74	-0.0026	0.00039036	2.73e-11	765320	0.83	-0.002613	0.000449792	6.27e-09	567432	0.82093	-0.01051	0.002851	0.0002271	0.00011355	10123
GAB2	rs10899479	11:78341493	A/G	0.75	-0.0027	0.00039036	4.62e-12	765318	0.83	-0.002627	0.000453403	6.87e-09	567430	0.82116	-0.01041	0.002853	0.0002655	0.00013275	10123
GAB2	rs2292572	11:78341818	G/T	0.74	-0.0026	0.00039036	2.73e-11	757044	0.83	-0.002534	0.000454867	2.53e-08	559156	0.82284	-0.01047	0.002861	0.0002558	0.0001279	10123
GAB2	rs2292573	11:78342093	A/G	0.74	-0.0027	0.00039036	4.62e-12	764370	0.83	-0.002631	0.000451159	5.49e-09	566482	0.82077	-0.01039	0.002848	0.0002671	0.00013355	10123
GAB2	rs10899480	11:78342486	A/G	0.75	-0.0026	0.00039036	2.73e-11	765322	0.83	-0.00258	0.000450573	1.03e-08	567434	0.8207	-0.01047	0.002848	0.0002371	0.00011855	10123
GAB2	rs12277648	11:78343290	C/T	0.74	-0.0026	0.00039036	2.73e-11	759716	0.83	-0.002572	0.000453598	1.43e-08	561828	0.82026	-0.01063	0.002829	0.0001723	8.615e-05	10123
GAB2	rs11237459	11:78345227	A/C	0.73	-0.0029	0.00039036	1.09e-13	583638	0.84	-0.002968	0.000572853	2.21e-07	386858	0.82063	-0.01051	0.002847	0.0002231	0.00011155	10123
GAB2	rs11237460	11:78345228	G/A	0.73	-0.0029	0.00039036	1.09e-13	583638	0.84	-0.002967	0.000574415	2.4e-07	386858	0.82063	-0.01051	0.002847	0.000223	0.0001115	10123
GAB2	rs10501426	11:78346076	C/T	0.75	-0.0027	0.00039036	4.62e-12	763128	0.83	-0.002618	0.000451744	6.82e-09	565240	0.82063	-0.01054	0.002847	0.0002151	0.00010755	10123
GAB2	rs10899481	11:78347675	T/A	0.74	-0.0027	0.00039036	4.62e-12	765324	0.83	-0.002646	0.000451647	4.67e-09	567436	0.82279	-0.01052	0.00286	0.0002348	0.0001174	10123
GAB2	rs11237462	11:78347766	C/A	0.75	-0.0027	0.00039036	4.62e-12	765319	0.83	-0.002648	0.000456038	6.38e-09	567431	0.82461	-0.01076	0.002875	0.0001839	9.195e-05	10123
GAB2	rs10899482	11:78349035	A/C	0.74	-0.0026	0.00039036	2.73e-11	765317	0.83	-0.00261	0.00045233	7.92e-09	567429	0.82274	-0.01054	0.002861	0.0002317	0.00011585	10123
GAB2	rs11237463	11:78349418	A/G	0.75	-0.0027	0.00039036	4.62e-12	765312	0.83	-0.002628	0.000455745	8.1e-09	567424	0.82327	-0.01046	0.002866	0.0002647	0.00013235	10123
GAB2	rs10793303	11:78349704	G/A	0.75	-0.0027	0.00039036	4.62e-12	765319	0.83	-0.002617	0.000455648	9.28e-09	567431	0.82328	-0.01046	0.002866	0.0002633	0.00013165	10123
GAB2	rs10899483	11:78350011	G/C	0.74	-0.0026	0.00039036	2.73e-11	765321	0.83	-0.002606	0.000453208	8.92e-09	567433	0.82282	-0.01045	0.002861	0.0002628	0.0001314	10123
GAB2	rs11237464	11:78352161	C/T	0.75	-0.0027	0.00039036	4.62e-12	765318	0.83	-0.00264	0.000455648	6.88e-09	567430	0.82249	-0.0106	0.002864	0.0002167	0.00010835	10123
GAB2	rs10793304	11:78353861	A/G	0.74	-0.0027	0.00039036	4.62e-12	765317	0.83	-0.002635	0.000452232	5.65e-09	567429	0.82061	-0.01029	0.002849	0.0003045	0.00015225	10123
GAB2	rs4245459	11:78354913	T/G	0.75	-0.0027	0.00039036	4.62e-12	765286	0.83	-0.002671	0.000454867	4.3e-09	567398	0.82094	-0.01043	0.002852	0.0002565	0.00012825	10123
GAB2	rs10793305	11:78355971	A/C	0.75	-0.0027	0.00039036	4.62e-12	765308	0.83	-0.00259	0.00045555	1.3e-08	567420	0.82093	-0.01043	0.002852	0.0002557	0.00012785	10123
GAB2	rs4945270	11:78357170	A/G	0.75	-0.0027	0.00039036	4.62e-12	765279	0.83	-0.002633	0.000454867	7.1e-09	567391	0.82098	-0.01037	0.002853	0.0002801	0.00014005	10123
GAB2	rs10899484	11:78357719	C/G	0.72	-0.0028	0.00039036	7.34e-13	583638	0.84	-0.002875	0.000573244	5.29e-07	386858	0.82567	-0.00994	0.002881	0.0005627	0.00028135	10123
GAB2	rs1399196	11:78360830	A/G	0.74	-0.0026	0.00039036	2.73e-11	765258	0.83	-0.002514	0.000452232	2.71e-08	567370	0.82279	-0.01038	0.002862	0.0002861	0.00014305	10123
GAB2	rs10899485	11:78361337	T/C	0.74	-0.0027	0.00039036	4.62e-12	765244	0.83	-0.002634	0.000452427	5.82e-09	567356	0.8227	-0.0104	0.002861	0.0002806	0.0001403	10123
GAB2	rs10899486	11:78361352	A/G	0.75	-0.0028	0.00039036	7.34e-13	765250	0.83	-0.002671	0.000456331	4.82e-09	567362	0.82321	-0.01034	0.002866	0.00031	0.000155	10123
GAB2	rs10751287	11:78361430	T/C	0.74	-0.0027	0.00039036	4.62e-12	764301	0.83	-0.002645	0.000452622	5.1e-09	566413	0.8207	-0.01027	0.002849	0.0003127	0.00015635	10123
GAB2	rs10751288	11:78361612	A/T	0.75	-0.0027	0.00039036	4.62e-12	765250	0.83	-0.002626	0.000456038	8.5e-09	567362	0.82318	-0.01033	0.002866	0.0003132	0.0001566	10123
GAB2	rs11237468	11:78361787	A/G	0.74	-0.0026	0.00039036	2.73e-11	765249	0.83	-0.002604	0.000453208	9.15e-09	567361	0.82268	-0.01039	0.00286	0.0002815	0.00014075	10123
GAB2	rs11237469	11:78361829	A/T	0.75	-0.0027	0.00039036	4.62e-12	765250	0.83	-0.002647	0.000456136	6.51e-09	567362	0.82317	-0.01033	0.002866	0.0003148	0.0001574	10123
GAB2	rs1376948391	11:78362081	TA/T	-	-	-	-	-	-	-	-	-	-	0.82207	-0.01041	0.002878	0.0003002	0.0001501	10123
GAB2	rs72931690	11:78362146	G/A	0.75	-0.0027	0.00039036	4.62e-12	765250	0.83	-0.002625	0.000456136	8.67e-09	567362	0.82314	-0.01033	0.002866	0.0003163	0.00015815	10123
GAB2	rs11601161	11:78362234	A/G	0.75	-0.0027	0.00039036	4.62e-12	765241	0.83	-0.002618	0.000457014	1.01e-08	567353	0.82319	-0.01033	0.002866	0.0003137	0.00015685	10123
GAB2	rs11601590	11:78362242	T/G	0.74	-0.0026	0.00039036	2.73e-11	765240	0.83	-0.002618	0.000453598	7.85e-09	567352	0.82271	-0.0104	0.002861	0.000279	0.0001395	10123
GAB2	rs11603112	11:78362445	G/A	0.74	-0.0027	0.00039036	4.62e-12	723041	0.83	-0.002658	0.000462772	9.27e-09	525153	0.82268	-0.0104	0.00286	0.0002794	0.0001397	10123
GAB2	rs11601195	11:78362455	A/G	0.74	-0.0028	0.00039036	7.34e-13	723041	0.83	-0.002673	0.000466187	9.82e-09	525153	0.82317	-0.01033	0.002866	0.000314	0.000157	10123
GAB2	rs7105835	11:78364679	T/C	0.74	-0.0026	0.00039036	2.73e-11	723041	0.82	-0.002567	0.000456331	1.85e-08	525153	0.81336	-0.01066	0.002814	0.0001526	7.63e-05	10123
GAB2	rs7940841	11:78368038	A/G	0.75	-0.0028	0.00048795	9.56e-09	570252	0.84	-0.002776	0.000599983	3.71e-06	373472	0.82147	-0.01016	0.002855	0.0003746	0.0001873	10123
GAB2	rs11237471	11:78371558	C/T	0.74	-0.0027	0.00039036	4.62e-12	765248	0.83	-0.002596	0.000454086	1.08e-08	567360	0.82564	-0.0103	0.002885	0.000356	0.000178	10123
GAB2	rs10793308	11:78374959	C/T	0.74	-0.0027	0.00039036	4.62e-12	765273	0.83	-0.002654	0.000454477	5.23e-09	567385	0.82532	-0.009947	0.002883	0.0005615	0.00028075	10123
GAB2	rs2373115	11:78380104	C/A	0.74	-0.0026	0.00039036	2.73e-11	745223	0.83	-0.002452	0.000461015	1.05e-07	547335	0.82166	-0.009716	0.002857	0.0006739	0.00033695	10123
GAB2	rs369377897	11:78381674	T/TA	-	-	-	-	-	-	-	-	-	-	0.82621	-0.01006	0.00292	0.0005738	0.0002869	10123
GAB2	rs4945273	11:78385931	T/C	0.74	-0.0026	0.00039036	2.73e-11	748298	0.83	-0.002489	0.000461503	6.92e-08	550410	0.82313	-0.009978	0.002867	0.0005037	0.00025185	10123
GAB2	rs10793310	11:78387968	T/G	0.74	-0.0026	0.00039036	2.73e-11	748064	0.83	-0.002472	0.000462674	9.15e-08	550176	0.82291	-0.009928	0.002865	0.0005307	0.00026535	10123
GAB2	rs1567890	11:78390654	T/C	0.74	-0.0026	0.00039036	2.73e-11	747993	0.83	-0.002479	0.000461406	7.76e-08	550105	0.82075	-0.009939	0.002851	0.0004921	0.00024605	10123
GAB2	rs1567891	11:78390939	A/G	0.74	-0.0026	0.00039036	2.73e-11	747989	0.83	-0.002489	0.000461698	7.01e-08	550101	0.82075	-0.009943	0.002851	0.0004892	0.0002446	10123
GAB2	rs7111986	11:78391220	G/T	0.74	-0.0027	0.00039036	4.62e-12	497664	0.83	-0.002351	0.00050132	2.74e-06	343736	0.82076	-0.009938	0.002851	0.0004931	0.00024655	10123
GAB2	rs7128666	11:78391317	A/T	0.74	-0.0026	0.00039036	2.73e-11	747987	0.83	-0.002492	0.000461991	6.89e-08	550099	0.82075	-0.009896	0.00285	0.0005191	0.00025955	10123
GAB2	rs7112234	11:78391424	G/A	0.74	-0.0027	0.00039036	4.62e-12	751616	0.83	-0.002532	0.000458673	3.38e-08	553728	0.82046	-0.009953	0.002848	0.000477	0.0002385	10123
GAB2	rs12270434	11:78392254	G/A	0.72	-0.0028	0.00039036	7.34e-13	608570	0.84	-0.002693	0.000568559	2.17e-06	411790	0.82429	-0.01026	0.002875	0.0003581	0.00017905	10123
GAB2	rs12284390	11:78392856	C/A	0.74	-0.0026	0.00039036	2.73e-11	747976	0.83	-0.002482	0.000462772	8.17e-08	550088	0.82425	-0.01019	0.002873	0.0003947	0.00019735	10123
GAB2	rs10899490	11:78394833	C/T	0.74	-0.0027	0.00039036	4.62e-12	747958	0.83	-0.002488	0.00046121	6.87e-08	550070	0.82404	-0.01025	0.002871	0.0003587	0.00017935	10123
GAB2	rs10899491	11:78395259	T/C	0.74	-0.0026	0.00039036	2.73e-11	747933	0.83	-0.002497	0.000462089	6.53e-08	550045	0.82209	-0.0102	0.00286	0.0003606	0.0001803	10123
GAB2	rs4945274	11:78398214	G/A	0.74	-0.0026	0.00039036	2.73e-11	747947	0.83	-0.002492	0.000461308	6.59e-08	550059	0.82502	-0.0106	0.002879	0.0002345	0.00011725	10123
GAB2	rs10431155	11:78410932	T/C	0.73	-0.0025	0.00039036	1.51e-10	748279	0.83	-0.002273	0.000456721	6.47e-07	550391	0.81879	-0.009753	0.002842	0.0006023	0.00030115	10123
GAB2	rs10899494	11:78411162	G/T	0.71	-0.0028	0.00039036	7.34e-13	608875	0.83	-0.002577	0.00056368	4.84e-06	412095	0.81881	-0.009779	0.002843	0.0005864	0.0002932	10123
GAB2	rs10899495	11:78412247	C/T	0.73	-0.0025	0.00039036	1.51e-10	748228	0.83	-0.002259	0.000456819	7.61e-07	550340	0.81872	-0.009771	0.002841	0.0005868	0.0002934	10123
GAB2	rs10899499	11:78413751	G/A	0.73	-0.0025	0.00039036	1.51e-10	748278	0.83	-0.002254	0.000458283	8.73e-07	550390	0.82092	-0.009734	0.002854	0.00065	0.000325	10123
GAB2	rs11237487	11:78415708	G/C	0.73	-0.0025	0.00039036	1.51e-10	748285	0.83	-0.002225	0.000459259	1.27e-06	550397	0.8223	-0.01008	0.002864	0.0004365	0.00021825	10123
IGF1R	rs7174918	15:98708127	T/C	0.31	-0.0023	0.00029277	3.97e-15	717309	0.32	-0.001933	0.000371525	1.96e-07	519421	0.32294	-0.007823	0.00224	0.0004801	0.00024005	10123
IGF1R	rs28684460	15:98721538	A/C	0.3	-0.0022	0.00029277	5.72e-14	717309	0.32	-0.001895	0.000369769	2.98e-07	519421	0.31839	-0.007668	0.002233	0.000596	0.000298	10123
IGF1R	rs932071	15:98724801	A/G	0.3	-0.0023	0.00029277	3.97e-15	716358	0.32	-0.00192	0.000370159	2.14e-07	518470	0.31943	-0.007742	0.002231	0.0005208	0.0002604	10123
IGF1R	rs4616271	15:98725030	T/C	0.3	-0.0022	0.00029277	5.72e-14	717309	0.32	-0.001907	0.000370354	2.62e-07	519421	0.31851	-0.007975	0.002232	0.0003537	0.00017685	10123
IGF1R	rs28657002	15:98726649	A/T	0.3	-0.0022	0.00029277	5.72e-14	717309	0.31	-0.001892	0.000372111	3.69e-07	519421	0.31681	-0.008788	0.002234	8.43e-05	4.215e-05	10123
IGF1R	rs55686521	15:98727212	C/T	0.3	-0.0022	0.00029277	5.72e-14	717309	0.31	-0.001901	0.000372013	3.22e-07	519421	0.31672	-0.008753	0.002234	8.96e-05	4.48e-05	10123
IGF1R	NA	15:98727555	G/GCTTGGGTGTCT	-	-	-	-	-	-	-	-	-	-	0.31107	-0.007992	0.002247	0.0003759	0.00018795	10123
IGF1R	rs62024488	15:98728456	G/A	0.31	-0.0022	0.00029277	5.72e-14	717309	0.32	-0.001942	0.000370452	1.59e-07	519421	0.32206	-0.008683	0.002221	9.34e-05	4.67e-05	10123
IGF1R	rs875686	15:98729290	A/T	0.3	-0.0022	0.00029277	5.72e-14	717309	0.31	-0.001896	0.000371818	3.41e-07	519421	0.32161	-0.00906	0.002228	4.82e-05	2.41e-05	10123
IGF1R	rs907799	15:98729434	G/A	0.3	-0.0022	0.00029277	5.72e-14	717309	0.31	-0.001907	0.000371818	2.92e-07	519421	0.32161	-0.009061	0.002228	4.81e-05	2.405e-05	10123
IGF1R	rs11633717	15:98729803	C/T	0.31	-0.0022	0.00029277	5.72e-14	717309	0.31	-0.001937	0.000370452	1.71e-07	519421	0.32585	-0.009174	0.002219	3.58e-05	1.79e-05	10123
IGF1R	rs11633294	15:98731779	A/C	0.3	-0.0022	0.00029277	5.72e-14	714159	0.31	-0.001911	0.000372696	2.94e-07	516271	0.32017	-0.009003	0.00223	5.43e-05	2.715e-05	10123
IGF1R	rs67291025	15:98733028	G/C	0.31	-0.0022	0.00029277	5.72e-14	717309	0.31	-0.001923	0.000370452	2.09e-07	519421	0.32548	-0.008971	0.002218	5.29e-05	2.645e-05	10123
IGF1R	rs62024490	15:98733064	G/A	0.31	-0.0022	0.00029277	5.72e-14	717309	0.31	-0.00191	0.000370452	2.52e-07	519421	0.32536	-0.009012	0.002218	4.88e-05	2.44e-05	10123
IGF1R	rs62024491	15:98733068	A/G	0.3	-0.0022	0.00029277	5.72e-14	717309	0.31	-0.001896	0.000371818	3.41e-07	519421	0.32099	-0.008885	0.002228	6.73e-05	3.365e-05	10123
IGF1R	rs59646751	15:98733292	T/G	0.3	-0.0023	0.00029277	3.97e-15	759302	0.31	-0.002031	0.000364303	2.47e-08	561414	0.32053	-0.009088	0.00223	4.63e-05	2.315e-05	10123
IGF1R	rs907808	15:98737025	G/A	0.3	-0.0021	0.00029277	7.34e-13	753984	0.31	-0.001783	0.000366548	1.15e-06	556096	0.33388	-0.007675	0.002155	0.0003693	0.00018465	10123
IGF1R	rs28733344	15:98738060	G/A	0.3	-0.0021	0.00029277	7.34e-13	759533	0.31	-0.001771	0.000365377	1.25e-06	561645	0.32417	-0.007963	0.002217	0.0003308	0.0001654	10123
IGF1R	rs3743263	15:98739329	A/G	0.35	-0.0021	0.00029277	7.34e-13	759372	0.33	-0.001624	0.000359326	6.2e-06	561484	0.37577	-0.007561	0.002193	0.0005659	0.00028295	10123
IGF1R	rs199654172	15:98741048	AT/A	-	-	-	-	-	-	-	-	-	-	0.38364	-0.007785	0.002196	0.0003954	0.0001977	10123
IGF1R	rs8037467	15:98741423	G/T	0.3	-0.0024	0.00039036	7.84e-10	720355	0.31	-0.002051	0.000411635	6.27e-07	522467	0.32465	-0.007828	0.002215	0.0004121	0.00020605	10123
IGF1R	rs45490892	15:98741886	G/A	0.3	-0.0022	0.00029277	5.72e-14	758298	0.31	-0.001814	0.000365377	6.88e-07	560410	0.32452	-0.00785	0.002215	0.0003954	0.0001977	10123
IGF1R	rs4966022	15:98743055	A/G	0.35	-0.002	0.00029277	8.41e-12	717309	0.32	-0.001529	0.000367817	3.23e-05	519421	0.37578	-0.007633	0.002194	0.0005046	0.0002523	10123
IGF1R	rs62024530	15:98744245	A/G	0.3	-0.0021	0.00029277	7.34e-13	717309	0.31	-0.001676	0.000372794	6.93e-06	519421	0.32424	-0.007677	0.00222	0.0005461	0.00027305	10123
IGF1R	rs57516305	15:98745330	T/C	0.3	-0.0021	0.00029277	7.34e-13	759287	0.31	-0.001762	0.000365084	1.39e-06	561399	0.32503	-0.007655	0.002216	0.0005549	0.00027745	10123
IGF1R	rs62024533	15:98747271	C/A	0.31	-0.0021	0.00029277	7.34e-13	717309	0.31	-0.001713	0.000372501	4.25e-06	519421	0.32579	-0.007642	0.002216	0.0005651	0.00028255	10123
IGF1R	rs62024534	15:98747522	C/T	0.3	-0.0021	0.00029277	7.34e-13	717309	0.31	-0.00168	0.000373477	6.85e-06	519421	0.32451	-0.007673	0.002219	0.0005476	0.0002738	10123
IGF1R	rs62024535	15:98747564	G/A	0.3	-0.0021	0.00029277	7.34e-13	716358	0.31	-0.001675	0.000373965	7.5e-06	518470	0.32443	-0.007678	0.002219	0.0005423	0.00027115	10123
IGF1R	rs11632952	15:98747746	G/A	0.3	-0.0021	0.00029277	7.34e-13	716358	0.31	-0.001667	0.000373965	8.29e-06	518470	0.32443	-0.007673	0.002219	0.0005466	0.0002733	10123
PDILT	rs77924615	16:20381010	G/A	0.8	-0.0098	0.00039036	4.38e-139	722090	0.8	-0.009576	0.000441009	1.52e-104	524202	0.82559	-0.0103	0.002814	0.0002533	0.00012665	10123

### Sheet: ST4
Supplementary Table S4. Mediation analysis results. Reported are the results from the mediation analysis over the 163 SNPs at the 11 loci across 70 quantitative anthropometric and biochemical traits in the CHRIS study. For each variant, reported are: the SNP association with ln(eGFRcrea; step 1 of the mediation analysis); the SNP association with ln(eGFRcrea) adjusted for the trait listed in the column ‘trait’ (step 2), with indication of whether the adjustment caused a departure from the expected SNP association coefficient (‘outlier’; see Methods); the SNP direct association with the trait (step 3; see Methods); the SNP effect on the trait after adjusting for ln(eGFRcrea; step 4); column ‘mediator’ indicates whether the conditions for the presence of mediation were met; column ‘Change (%)’ indicates the relative change of the effect size from the unadjusted model (step 1) to the adjusted one (step 2); supporting reference to previously reported genome-wide significant association with the respective trait is reported on the last column for SNPs that resulted being outliers in step 2. Abbreviations and symbols: Chr, chromosome; EA, Effect Allele; OA, Other Allele; EAF, Effect Allele Frequency; b, association coefficient; SE, standard error. One-sided p-value < 3.4e-04 *Association at P<5e-08 in databases means: "-" not checked because the SNP did not result as an outlier in CHRIS Step 2; "No" = no evidence of association with the given trait because either the SNP has a P-value >= 5e-08 or was not identified in the databases; "Yes" = the trait was identified with a P-value < 5e-08 in the databases
SNP characteristics				Step 1				Step 2					Step 3				Look-up of SNP association with traits (query on GWAS catalog)					Step 4
Locus (closest gene)	RSID	Chr:Position	EA/OA	b	SE	Two-sided P-value	One-sided P-value	Trait	b	SE	P-value	Outlier	b	SE	P-value	Associated	b	SE	P-value	PMID	Associated in databases at P<5e-08*	b	SE	P-value	Mediator	Change (%)
CASZ1	rs41274482	1:10599281	G/C	-0.0305	0.008961	0.0006683	0.00033415	Height	-0.0305103	0.00846645	0.000315266	No	1.19973	0.574947	0.0369427	No					-	1.13165	0.575757	0.0493836	No	0.03
CASZ1	rs41274482	1:10599281	G/C	-0.0305	0.008961	0.0006683	0.00033415	Weight	-0.0288405	0.00848137	0.000675355	No	0.54082	0.944088	0.56676	No					-	0.4522	0.944947	0.632272	No	-5.44
CASZ1	rs41274482	1:10599281	G/C	-0.0305	0.008961	0.0006683	0.00033415	BMI	-0.0292635	0.00848842	0.000568205	No	-0.20301	0.28782	0.480617	No					-	-0.215847	0.288369	0.45417	No	-4.05
CASZ1	rs41274482	1:10599281	G/C	-0.0305	0.008961	0.0006683	0.00033415	Body Fat	-0.0295952	0.0084976	0.000498368	No	-0.43579	0.592985	0.462411	No					-	-0.434941	0.594552	0.464464	No	-2.97
CASZ1	rs41274482	1:10599281	G/C	-0.0305	0.008961	0.0006683	0.00033415	Visceral Fat	-0.0296009	0.00849382	0.000494261	No	0.0197797	0.272524	0.942142	No					-	0.00138374	0.27296	0.995955	No	-2.95
CASZ1	rs41274482	1:10599281	G/C	-0.0305	0.008961	0.0006683	0.00033415	SBP	-0.0324127	0.00851159	0.000140905	No	-1.22614	1.02347	0.230934	No					-	-1.32453	1.02618	0.196825	No	6.27
CASZ1	rs41274482	1:10599281	G/C	-0.0305	0.008961	0.0006683	0.00033415	DBP	-0.0322444	0.00851216	0.000152741	No	-0.683388	0.585358	0.243049	No					-	-0.67496	0.586986	0.250224	No	5.72
CASZ1	rs41274482	1:10599281	G/C	-0.0305	0.008961	0.0006683	0.00033415	Pulse Rate	-0.0316227	0.00850656	0.000202363	No	-1.06972	0.554115	0.0535738	No					-	-0.963446	0.555198	0.0827156	No	3.68
CASZ1	rs41274482	1:10599281	G/C	-0.0305	0.008961	0.0006683	0.00033415	HbA1c	-0.0320973	0.00847364	0.000152806	No	0.0101474	0.027944	0.716513	No					-	0.00627584	0.0280035	0.822677	No	5.24
CASZ1	rs41274482	1:10599281	G/C	-0.0305	0.008961	0.0006683	0.00033415	SAlb	-0.0314449	0.00843982	0.000195773	No	0.0147808	0.0157066	0.346697	No					-	0.0102836	0.0157091	0.512722	No	3.1
CASZ1	rs41274482	1:10599281	G/C	-0.0305	0.008961	0.0006683	0.00033415	SCr	-0.0099534	0.00525882	0.0584253	Yes	0.0288544	0.0086739	0.000882324	No					No	0.00313805	0.00539234	0.560616	No	-67.37
CASZ1	rs41274482	1:10599281	G/C	-0.0305	0.008961	0.0006683	0.00033415	UAlb	-0.0318179	0.00841881	0.000158122	No	2.16178	4.00512	0.589378	No					-	0.451733	3.99895	0.910062	No	4.32
CASZ1	rs41274482	1:10599281	G/C	-0.0305	0.008961	0.0006683	0.00033415	UCr	-0.0329714	0.00837114	8.24737e-05	No	-3.17388	4.34545	0.465168	No					-	-5.24188	4.3148	0.224448	No	8.1
CASZ1	rs41274482	1:10599281	G/C	-0.0305	0.008961	0.0006683	0.00033415	UACR	-0.032423	0.00840827	0.00011593	No	-0.166803	4.99227	0.973346	No					-	-3.43891	4.97396	0.489342	No	6.31
CASZ1	rs41274482	1:10599281	G/C	-0.0305	0.008961	0.0006683	0.00033415	PTT	-0.0321986	0.00845558	0.000140944	No	-0.713641	0.759535	0.347458	No					-	-0.474802	0.759624	0.531953	No	5.57
CASZ1	rs41274482	1:10599281	G/C	-0.0305	0.008961	0.0006683	0.00033415	INR PT	-0.0325538	0.00845843	0.000119485	No	0.00425616	0.0122535	0.728341	No					-	0.000979236	0.0122601	0.936341	No	6.73
CASZ1	rs41274482	1:10599281	G/C	-0.0305	0.008961	0.0006683	0.00033415	aPTT ratio	-0.0327266	0.00847632	0.000113655	No	0.0026161	0.00499477	0.600452	No					-	0.00232629	0.00500774	0.642272	No	7.3
CASZ1	rs41274482	1:10599281	G/C	-0.0305	0.008961	0.0006683	0.00033415	aPTT	-0.0286078	0.010548	0.00670256	Yes	0.0837639	0.195373	0.668129	No					No	0.0706886	0.196157	0.718584	No	-6.2
CASZ1	rs41274482	1:10599281	G/C	-0.0305	0.008961	0.0006683	0.00033415	Fibrinogen	-0.0328989	0.0084749	0.000104294	No	2.98156	3.7683	0.428833	No					-	3.5762	3.77709	0.343756	No	7.87
CASZ1	rs41274482	1:10599281	G/C	-0.0305	0.008961	0.0006683	0.00033415	AT	-0.0328513	0.00847637	0.00010702	No	0.696929	0.675423	0.302172	No					-	0.732582	0.677195	0.279373	No	7.71
CASZ1	rs41274482	1:10599281	G/C	-0.0305	0.008961	0.0006683	0.00033415	BGlucose	-0.03219	0.0084555	0.000141495	No	-0.497154	0.896104	0.579047	No					-	-0.654458	0.897879	0.466084	No	5.54
CASZ1	rs41274482	1:10599281	G/C	-0.0305	0.008961	0.0006683	0.00033415	Urate	-0.0313589	0.00820603	0.000133464	No	0.0181122	0.0840727	0.829432	No					-	-0.0512809	0.0817382	0.530425	No	2.82
CASZ1	rs41274482	1:10599281	G/C	-0.0305	0.008961	0.0006683	0.00033415	AST GOT	-0.0321945	0.00847292	0.000145724	No	0.41298	0.542005	0.446108	No					-	0.302016	0.54268	0.577863	No	5.56
CASZ1	rs41274482	1:10599281	G/C	-0.0305	0.008961	0.0006683	0.00033415	ALT GPT	-0.0318473	0.00846084	0.000168105	No	0.822565	0.901942	0.361794	No					-	0.789585	0.904138	0.38252	No	4.42
CASZ1	rs41274482	1:10599281	G/C	-0.0305	0.008961	0.0006683	0.00033415	GGT	-0.0319944	0.00846084	0.000156799	No	0.502257	2.01861	0.80351	No					-	0.411964	2.02377	0.838699	No	4.9
CASZ1	rs41274482	1:10599281	G/C	-0.0305	0.008961	0.0006683	0.00033415	ALP	-0.0320382	0.00846128	0.000153695	No	1.34594	1.2871	0.295718	No					-	1.32684	1.29041	0.303869	No	5.04
CASZ1	rs41274482	1:10599281	G/C	-0.0305	0.008961	0.0006683	0.00033415	TB	-0.0318508	0.00845489	0.000166062	No	0.0220014	0.0292623	0.452147	No					-	0.00933736	0.0292546	0.749599	No	4.43
CASZ1	rs41274482	1:10599281	G/C	-0.0305	0.008961	0.0006683	0.00033415	DB	-0.0320453	0.00845201	0.000150643	No	0.00158485	0.00770178	0.83697	No					-	-0.00160619	0.00770345	0.834841	No	5.07
CASZ1	rs41274482	1:10599281	G/C	-0.0305	0.008961	0.0006683	0.00033415	Lipase	-0.0318862	0.00841432	0.000151817	No	0.129883	1.10761	0.906653	No					-	-0.286551	1.10443	0.795288	No	4.54
CASZ1	rs41274482	1:10599281	G/C	-0.0305	0.008961	0.0006683	0.00033415	TC	-0.0319189	0.00846093	0.000162536	No	2.14341	2.61563	0.412542	No					-	2.05352	2.62239	0.433604	No	4.65
CASZ1	rs41274482	1:10599281	G/C	-0.0305	0.008961	0.0006683	0.00033415	HDL	-0.0322181	0.00845783	0.000140208	No	0.663117	0.831742	0.425317	No					-	0.771599	0.833548	0.354635	No	5.63
CASZ1	rs41274482	1:10599281	G/C	-0.0305	0.008961	0.0006683	0.00033415	LDL	-0.0319859	0.00846195	0.000157747	No	1.99277	2.28315	0.382782	No					-	1.94409	2.2892	0.395767	No	4.87
CASZ1	rs41274482	1:10599281	G/C	-0.0305	0.008961	0.0006683	0.00033415	TG	-0.0326056	0.0084434	0.000113319	No	-4.86925	4.36742	0.264919	No					-	-5.86891	4.36955	0.179257	No	6.9
CASZ1	rs41274482	1:10599281	G/C	-0.0305	0.008961	0.0006683	0.00033415	Sodium	-0.0317309	0.0085543	0.000208951	No	0.00139628	0.123793	0.991001	No					-	-0.00951714	0.124075	0.93886	No	4.04
CASZ1	rs41274482	1:10599281	G/C	-0.0305	0.008961	0.0006683	0.00033415	Potassium	-0.0304079	0.00842732	0.000309751	No	0.0443476	0.0229285	0.05312	No					-	0.0360632	0.022881	0.115029	No	-0.3
CASZ1	rs41274482	1:10599281	G/C	-0.0305	0.008961	0.0006683	0.00033415	Chlorine	-0.0320603	0.00845875	0.000151399	No	0.0295664	0.137301	0.829507	No					-	0.0488073	0.137625	0.722867	No	5.12
CASZ1	rs41274482	1:10599281	G/C	-0.0305	0.008961	0.0006683	0.00033415	Calcium	-0.0313937	0.0084307	0.000197359	No	0.00507887	0.00551601	0.357203	No					-	0.00288464	0.0055105	0.600651	No	2.93
CASZ1	rs41274482	1:10599281	G/C	-0.0305	0.008961	0.0006683	0.00033415	Phosphorus	-0.0316139	0.00845668	0.000186265	No	0.035861	0.0305958	0.241188	No					-	0.0277333	0.0306424	0.365454	No	3.65
CASZ1	rs41274482	1:10599281	G/C	-0.0305	0.008961	0.0006683	0.00033415	Magnesium	-0.0306407	0.0084462	0.000287313	No	0.0214672	0.00879262	0.0146431	No					-	0.0201153	0.00879607	0.0222248	No	0.46
CASZ1	rs41274482	1:10599281	G/C	-0.0305	0.008961	0.0006683	0.00033415	Iron	-0.0319528	0.00846286	0.0001605	No	3.098	2.51897	0.218775	No					-	3.07441	2.52559	0.223517	No	4.76
CASZ1	rs41274482	1:10599281	G/C	-0.0305	0.008961	0.0006683	0.00033415	Ferritin	-0.0320239	0.00846099	0.000154665	No	-4.20662	7.76617	0.588065	No					-	-4.53296	7.78646	0.560472	No	5
CASZ1	rs41274482	1:10599281	G/C	-0.0305	0.008961	0.0006683	0.00033415	Transferrin	-0.0323173	0.00845364	0.000132693	No	-2.47055	2.74123	0.367473	No					-	-2.80857	2.74589	0.306414	No	5.96
CASZ1	rs41274482	1:10599281	G/C	-0.0305	0.008961	0.0006683	0.00033415	TIBC	-0.03231	0.00845526	0.000133546	No	-3.0886	3.42703	0.367479	No					-	-3.51341	3.43284	0.30611	No	5.93
CASZ1	rs41274482	1:10599281	G/C	-0.0305	0.008961	0.0006683	0.00033415	TS	-0.0321678	0.00846097	0.000144428	No	0.702717	0.884477	0.426923	No					-	0.773491	0.886648	0.383024	No	5.47
CASZ1	rs41274482	1:10599281	G/C	-0.0305	0.008961	0.0006683	0.00033415	Homocyst	-0.031306	0.00840193	0.000195582	No	0.256046	0.273631	0.349433	No					-	0.0213564	0.267543	0.936379	No	2.64
CASZ1	rs41274482	1:10599281	G/C	-0.0305	0.008961	0.0006683	0.00033415	CRP	-0.0319006	0.00846016	0.000163726	No	0.0269898	0.0338722	0.42558	No					-	0.0259222	0.0339575	0.445259	No	4.59
CASZ1	rs41274482	1:10599281	G/C	-0.0305	0.008961	0.0006683	0.00033415	TSH	-0.030969	0.00843987	0.000244397	No	0.134534	0.0789941	0.0885822	No					-	0.110711	0.0789916	0.161081	No	1.54
CASZ1	rs41274482	1:10599281	G/C	-0.0305	0.008961	0.0006683	0.00033415	FT3	-0.017815	0.042081	0.672241	Yes	-0.238042	0.284087	0.402516	No					No	-0.222676	0.28288	0.431593	No	-41.59
CASZ1	rs41274482	1:10599281	G/C	-0.0305	0.008961	0.0006683	0.00033415	FT4	-0.0207704	0.0421873	0.622718	Yes	-0.0488184	0.0687045	0.477722	No					No	-0.0479816	0.0687798	0.485776	No	-31.9
CASZ1	rs41274482	1:10599281	G/C	-0.0305	0.008961	0.0006683	0.00033415	Cortisol	-0.0323562	0.00838073	0.000113724	No	-0.0787436	0.267202	0.768232	No					-	-0.222773	0.265381	0.40124	No	6.09
CASZ1	rs41274482	1:10599281	G/C	-0.0305	0.008961	0.0006683	0.00033415	WBC	-0.03224	0.0084781	0.000143946	No	-0.144002	0.11262	0.201051	No					-	-0.143288	0.112913	0.204465	No	5.7
CASZ1	rs41274482	1:10599281	G/C	-0.0305	0.008961	0.0006683	0.00033415	RBC	-0.032436	0.00847067	0.000129326	No	-0.0208462	0.028193	0.459676	No					-	-0.026018	0.0282441	0.356976	No	6.35
CASZ1	rs41274482	1:10599281	G/C	-0.0305	0.008961	0.0006683	0.00033415	HGB	-0.0322607	0.00846808	0.000139968	No	-0.0189121	0.0873219	0.82854	No					-	-0.0357709	0.087454	0.68253	No	5.77
CASZ1	rs41274482	1:10599281	G/C	-0.0305	0.008961	0.0006683	0.00033415	HCT	-0.0321622	0.00846492	0.000145853	No	0.00453455	0.228781	0.984187	No					-	-0.0444914	0.229042	0.845984	No	5.45
CASZ1	rs41274482	1:10599281	G/C	-0.0305	0.008961	0.0006683	0.00033415	MCV	-0.0320013	0.00847772	0.000161086	No	0.372363	0.265343	0.160551	No					-	0.369604	0.266003	0.16472	No	4.92
CASZ1	rs41274482	1:10599281	G/C	-0.0305	0.008961	0.0006683	0.00033415	MCH	-0.0321319	0.00847781	0.000151446	No	0.0863501	0.107676	0.422603	No					-	0.0863866	0.107956	0.423613	No	5.35
CASZ1	rs41274482	1:10599281	G/C	-0.0305	0.008961	0.0006683	0.00033415	MCHC	-0.0321235	0.00847755	0.000151981	No	-0.0416734	0.0651156	0.522193	No					-	-0.041217	0.0652871	0.527846	No	5.32
CASZ1	rs41274482	1:10599281	G/C	-0.0305	0.008961	0.0006683	0.00033415	RDW	-0.0320553	0.00847706	0.000156831	No	-0.0572117	0.0620361	0.35643	No					-	-0.0526152	0.0621949	0.397588	No	5.1
CASZ1	rs41274482	1:10599281	G/C	-0.0305	0.008961	0.0006683	0.00033415	PLT	-0.0326814	0.00847393	0.000115641	No	5.64278	3.44705	0.101663	No					-	6.5274	3.45332	0.0587622	No	7.15
CASZ1	rs41274482	1:10599281	G/C	-0.0305	0.008961	0.0006683	0.00033415	MPV	-0.0326622	0.00846928	0.000115712	No	-0.0777492	0.0535853	0.146827	No					-	-0.0865344	0.0536837	0.107008	No	7.09
CASZ1	rs41274482	1:10599281	G/C	-0.0305	0.008961	0.0006683	0.00033415	Neutrophils	-0.0321992	0.00847474	0.000145876	No	0.132482	0.530072	0.802645	No					-	0.125926	0.531205	0.812617	No	5.57
CASZ1	rs41274482	1:10599281	G/C	-0.0305	0.008961	0.0006683	0.00033415	Lymphocytes	-0.0321644	0.00847563	0.000148549	No	-0.0336733	0.485772	0.944737	No					-	-0.0291168	0.48689	0.952315	No	5.46
CASZ1	rs41274482	1:10599281	G/C	-0.0305	0.008961	0.0006683	0.00033415	Monocytes	-0.0321246	0.00847778	0.000151967	No	-0.116522	0.127529	0.360903	No					-	-0.104376	0.127856	0.414318	No	5.33
CASZ1	rs41274482	1:10599281	G/C	-0.0305	0.008961	0.0006683	0.00033415	Eosinophils	-0.0321454	0.00847322	0.000149243	No	0.00460943	0.122338	0.969945	No					-	-0.00465413	0.122597	0.969718	No	5.39
CASZ1	rs41274482	1:10599281	G/C	-0.0305	0.008961	0.0006683	0.00033415	Basophils	-0.0321861	0.00847764	0.000147557	No	-0.00889126	0.0206871	0.667352	No					-	-0.0096348	0.0207421	0.642296	No	5.53
CASZ1	rs41274482	1:10599281	G/C	-0.0305	0.008961	0.0006683	0.00033415	AntiTPO	-0.0315337	0.00846922	0.000197677	No	21.6538	8.14817	0.00788453	No					-	20.6787	8.16853	0.0113722	No	3.39
CASZ1	rs41274482	1:10599281	G/C	-0.0305	0.008961	0.0006683	0.00033415	Urine pH	-0.0319008	0.00842262	0.000153045	No	-0.0198613	0.0409768	0.627903	No					-	-0.00504802	0.0409418	0.901874	No	4.59
CASZ1	rs41274482	1:10599281	G/C	-0.0305	0.008961	0.0006683	0.00033415	UGlucose	-0.0321707	0.00844774	0.00014081	No	0.500518	2.97936	0.866591	No					-	0.199634	2.98614	0.9467	No	5.48
CASZ1	rs41274482	1:10599281	G/C	-0.0305	0.008961	0.0006683	0.00033415	UProteins	-0.0316203	0.00843194	0.000177774	No	0.532614	0.520774	0.306457	No					-	0.401949	0.520955	0.440392	No	3.67
CASZ1	rs41274482	1:10599281	G/C	-0.0305	0.008961	0.0006683	0.00033415	UHGB	-0.0322665	0.00845073	0.000135233	No	-0.00464492	0.00776953	0.549962	No					-	-0.00500922	0.00778984	0.520209	No	5.79
CASZ1	rs1641044855	1:10603539	C/CAGTTCAGG	-0.03116	0.008951	0.0005003	0.00025015	Height	-0.0311479	0.00845619	0.000231313	No	1.21569	0.574262	0.0342871	No					-	1.14544	0.575086	0.0464236	No	-0.04
CASZ1	rs1641044855	1:10603539	C/CAGTTCAGG	-0.03116	0.008951	0.0005003	0.00025015	Weight	-0.0294796	0.00847102	0.000503445	No	0.584215	0.942959	0.535565	No					-	0.491949	0.943841	0.602224	No	-5.39
CASZ1	rs1641044855	1:10603539	C/CAGTTCAGG	-0.03116	0.008951	0.0005003	0.00025015	BMI	-0.0299131	0.00847801	0.000420075	No	-0.193336	0.287477	0.501265	No					-	-0.206808	0.288032	0.472772	No	-4
CASZ1	rs1641044855	1:10603539	C/CAGTTCAGG	-0.03116	0.008951	0.0005003	0.00025015	Body Fat	-0.0302542	0.00848709	0.000365923	No	-0.430048	0.592271	0.467794	No					-	-0.429211	0.593851	0.469845	No	-2.91
CASZ1	rs1641044855	1:10603539	C/CAGTTCAGG	-0.03116	0.008951	0.0005003	0.00025015	Visceral Fat	-0.0302333	0.00848334	0.000367154	No	0.043964	0.272195	0.87169	No					-	0.0249025	0.272638	0.927225	No	-2.97
CASZ1	rs1641044855	1:10603539	C/CAGTTCAGG	-0.03116	0.008951	0.0005003	0.00025015	SBP	-0.0330549	0.00850114	0.000101615	No	-1.21559	1.02225	0.234414	No					-	-1.31485	1.02499	0.199594	No	6.08
CASZ1	rs1641044855	1:10603539	C/CAGTTCAGG	-0.03116	0.008951	0.0005003	0.00025015	DBP	-0.0328863	0.00850179	0.000110368	No	-0.721403	0.584656	0.217272	No					-	-0.713051	0.586298	0.223941	No	5.54
CASZ1	rs1641044855	1:10603539	C/CAGTTCAGG	-0.03116	0.008951	0.0005003	0.00025015	Pulse Rate	-0.0322749	0.00849609	0.000146277	No	-1.05485	0.553457	0.0566885	No					-	-0.946921	0.554555	0.0877543	No	3.58
CASZ1	rs1641044855	1:10603539	C/CAGTTCAGG	-0.03116	0.008951	0.0005003	0.00025015	HbA1c	-0.0327185	0.00846334	0.000111367	No	0.0126937	0.0279108	0.649267	No					-	0.00876732	0.027971	0.75395	No	5
CASZ1	rs1641044855	1:10603539	C/CAGTTCAGG	-0.03116	0.008951	0.0005003	0.00025015	SAlb	-0.0320658	0.0084296	0.000143243	No	0.0154102	0.0156879	0.325977	No					-	0.0108327	0.0156909	0.489969	No	2.91
CASZ1	rs1641044855	1:10603539	C/CAGTTCAGG	-0.03116	0.008951	0.0005003	0.00025015	SCr	-0.00988303	0.00525279	0.0599349	Yes	0.0297901	0.00866329	0.000586948	No					No	0.00355664	0.00538608	0.509051	No	-68.28
CASZ1	rs1641044855	1:10603539	C/CAGTTCAGG	-0.03116	0.008951	0.0005003	0.00025015	UAlb	-0.0324686	0.00840856	0.000113457	No	2.13627	4.00039	0.593342	No					-	0.399057	3.99433	0.920421	No	4.2
CASZ1	rs1641044855	1:10603539	C/CAGTTCAGG	-0.03116	0.008951	0.0005003	0.00025015	UCr	-0.0336079	0.00836094	5.87123e-05	No	-3.1399	4.34032	0.469436	No					-	-5.25461	4.30982	0.22279	No	7.86
CASZ1	rs1641044855	1:10603539	C/CAGTTCAGG	-0.03116	0.008951	0.0005003	0.00025015	UACR	-0.0330713	0.00839803	8.27201e-05	No	-0.184165	4.98637	0.970539	No					-	-3.49314	4.96821	0.482011	No	6.13
CASZ1	rs1641044855	1:10603539	C/CAGTTCAGG	-0.03116	0.008951	0.0005003	0.00025015	PTT	-0.0328057	0.00844527	0.000103191	No	-0.763335	0.758624	0.314339	No					-	-0.520708	0.758735	0.492549	No	5.28
CASZ1	rs1641044855	1:10603539	C/CAGTTCAGG	-0.03116	0.008951	0.0005003	0.00025015	INR PT	-0.033186	0.00844806	8.61383e-05	No	0.00456928	0.0122388	0.708901	No					-	0.00123289	0.0122458	0.919808	No	6.5
CASZ1	rs1641044855	1:10603539	C/CAGTTCAGG	-0.03116	0.008951	0.0005003	0.00025015	aPTT ratio	-0.0333705	0.00846589	8.14334e-05	No	0.00220257	0.00498883	0.658861	No					-	0.00191306	0.00500193	0.702125	No	7.09
CASZ1	rs1641044855	1:10603539	C/CAGTTCAGG	-0.03116	0.008951	0.0005003	0.00025015	aPTT	-0.0298066	0.0105245	0.0046387	No	0.0630254	0.194954	0.746492	No					-	0.0500374	0.195743	0.798246	No	-4.34
CASZ1	rs1641044855	1:10603539	C/CAGTTCAGG	-0.03116	0.008951	0.0005003	0.00025015	Fibrinogen	-0.0335402	0.00846448	7.46908e-05	No	2.87901	3.76381	0.444338	No					-	3.47895	3.77269	0.356478	No	7.64
CASZ1	rs1641044855	1:10603539	C/CAGTTCAGG	-0.03116	0.008951	0.0005003	0.00025015	AT	-0.0334947	0.00846594	7.66079e-05	No	0.678082	0.674619	0.314857	No					-	0.71432	0.676408	0.290971	No	7.49
CASZ1	rs1641044855	1:10603539	C/CAGTTCAGG	-0.03116	0.008951	0.0005003	0.00025015	BGlucose	-0.032797	0.00844517	0.000103608	No	-0.387965	0.89505	0.664693	No					-	-0.547137	0.896848	0.541831	No	5.25
CASZ1	rs1641044855	1:10603539	C/CAGTTCAGG	-0.03116	0.008951	0.0005003	0.00025015	Urate	-0.0318851	0.00819609	0.000100768	No	0.0229359	0.0839732	0.784756	No					-	-0.0480204	0.0816439	0.556432	No	2.33
CASZ1	rs1641044855	1:10603539	C/CAGTTCAGG	-0.03116	0.008951	0.0005003	0.00025015	AST GOT	-0.0328456	0.00846263	0.000104584	No	0.408758	0.541367	0.450238	No					-	0.295553	0.542056	0.585597	No	5.41
CASZ1	rs1641044855	1:10603539	C/CAGTTCAGG	-0.03116	0.008951	0.0005003	0.00025015	ALT GPT	-0.0324884	0.00845056	0.000121528	No	0.841406	0.900874	0.350332	No					-	0.807078	0.903092	0.371513	No	4.26
CASZ1	rs1641044855	1:10603539	C/CAGTTCAGG	-0.03116	0.008951	0.0005003	0.00025015	GGT	-0.0326417	0.00845054	0.000112848	No	0.452547	2.01622	0.82241	No					-	0.359898	2.02143	0.858694	No	4.76
CASZ1	rs1641044855	1:10603539	C/CAGTTCAGG	-0.03116	0.008951	0.0005003	0.00025015	ALP	-0.0326821	0.00845096	0.000110752	No	1.3152	1.28558	0.306313	No					-	1.29642	1.28893	0.314529	No	4.88
CASZ1	rs1641044855	1:10603539	C/CAGTTCAGG	-0.03116	0.008951	0.0005003	0.00025015	TB	-0.0325074	0.00844459	0.000119089	No	0.0210474	0.0292278	0.471469	No					-	0.00829514	0.0292208	0.776509	No	4.32
CASZ1	rs1641044855	1:10603539	C/CAGTTCAGG	-0.03116	0.008951	0.0005003	0.00025015	DB	-0.032699	0.00844171	0.00010796	No	0.00139793	0.00769267	0.855805	No					-	-0.00182026	0.00769453	0.812998	No	4.94
CASZ1	rs1641044855	1:10603539	C/CAGTTCAGG	-0.03116	0.008951	0.0005003	0.00025015	Lipase	-0.0325564	0.00840407	0.000107788	No	0.0979247	1.1063	0.929469	No					-	-0.327603	1.10315	0.766495	No	4.48
CASZ1	rs1641044855	1:10603539	C/CAGTTCAGG	-0.03116	0.008951	0.0005003	0.00025015	TC	-0.0325697	0.00845059	0.000116857	No	1.97204	2.61255	0.450367	No					-	1.87901	2.61937	0.473173	No	4.52
CASZ1	rs1641044855	1:10603539	C/CAGTTCAGG	-0.03116	0.008951	0.0005003	0.00025015	HDL	-0.0328586	0.00844753	0.000101	No	0.649772	0.83076	0.434149	No					-	0.760057	0.832586	0.361324	No	5.45
CASZ1	rs1641044855	1:10603539	C/CAGTTCAGG	-0.03116	0.008951	0.0005003	0.00025015	LDL	-0.0326332	0.0084516	0.000113537	No	1.78154	2.28046	0.434692	No					-	1.73123	2.28658	0.448992	No	4.73
CASZ1	rs1641044855	1:10603539	C/CAGTTCAGG	-0.03116	0.008951	0.0005003	0.00025015	TG	-0.0331967	0.00843306	8.32341e-05	No	-4.45133	4.3623	0.307559	No					-	-5.4712	4.36455	0.210033	No	6.54
CASZ1	rs1641044855	1:10603539	C/CAGTTCAGG	-0.03116	0.008951	0.0005003	0.00025015	Sodium	-0.0323743	0.00854378	0.000152027	No	0.00711294	0.123645	0.954126	No					-	-0.00404638	0.12393	0.973954	No	3.9
CASZ1	rs1641044855	1:10603539	C/CAGTTCAGG	-0.03116	0.008951	0.0005003	0.00025015	Potassium	-0.0310165	0.00841717	0.000229984	No	0.0453811	0.0229012	0.0475503	No					-	0.0369342	0.0228544	0.106111	No	-0.46
CASZ1	rs1641044855	1:10603539	C/CAGTTCAGG	-0.03116	0.008951	0.0005003	0.00025015	Chlorine	-0.0327251	0.00844848	0.000107961	No	0.0439441	0.137138	0.748645	No					-	0.0634799	0.137465	0.644243	No	5.02
CASZ1	rs1641044855	1:10603539	C/CAGTTCAGG	-0.03116	0.008951	0.0005003	0.00025015	Calcium	-0.0320788	0.00842039	0.000139981	No	0.00476416	0.00550952	0.387216	No					-	0.00253397	0.00550414	0.645257	No	2.95
CASZ1	rs1641044855	1:10603539	C/CAGTTCAGG	-0.03116	0.008951	0.0005003	0.00025015	Phosphorus	-0.0322532	0.00844641	0.000135028	No	0.0363296	0.0305595	0.234541	No					-	0.0281117	0.0306069	0.358393	No	3.51
CASZ1	rs1641044855	1:10603539	C/CAGTTCAGG	-0.03116	0.008951	0.0005003	0.00025015	Magnesium	-0.0313863	0.00843552	0.000199722	No	0.0198168	0.0087826	0.0240686	No					-	0.0184122	0.00878626	0.0361452	No	0.73
CASZ1	rs1641044855	1:10603539	C/CAGTTCAGG	-0.03116	0.008951	0.0005003	0.00025015	Iron	-0.0325985	0.00845254	0.000115663	No	3.03837	2.516	0.227223	No					-	3.01302	2.52267	0.232359	No	4.62
CASZ1	rs1641044855	1:10603539	C/CAGTTCAGG	-0.03116	0.008951	0.0005003	0.00025015	Ferritin	-0.0326667	0.00845067	0.00011152	No	-3.71724	7.75702	0.631799	No					-	-4.04251	7.77749	0.603235	No	4.84
CASZ1	rs1641044855	1:10603539	C/CAGTTCAGG	-0.03116	0.008951	0.0005003	0.00025015	Transferrin	-0.0329472	0.00844333	9.59577e-05	No	-2.35886	2.73799	0.388967	No					-	-2.70552	2.74272	0.323943	No	5.74
CASZ1	rs1641044855	1:10603539	C/CAGTTCAGG	-0.03116	0.008951	0.0005003	0.00025015	TIBC	-0.0329401	0.00844494	9.65877e-05	No	-2.95011	3.42299	0.38879	No					-	-3.38575	3.42888	0.323461	No	5.71
CASZ1	rs1641044855	1:10603539	C/CAGTTCAGG	-0.03116	0.008951	0.0005003	0.00025015	TS	-0.0328065	0.00845065	0.000104205	No	0.674654	0.883433	0.44508	No					-	0.746676	0.885626	0.399189	No	5.28
CASZ1	rs1641044855	1:10603539	C/CAGTTCAGG	-0.03116	0.008951	0.0005003	0.00025015	Homocyst	-0.0318672	0.00839145	0.000146982	No	0.270229	0.273296	0.322796	No					-	0.0309507	0.267223	0.907795	No	2.27
CASZ1	rs1641044855	1:10603539	C/CAGTTCAGG	-0.03116	0.008951	0.0005003	0.00025015	CRP	-0.0325487	0.00844984	0.000117886	No	0.0260769	0.0338323	0.440862	No					-	0.0249634	0.0339183	0.461757	No	4.46
CASZ1	rs1641044855	1:10603539	C/CAGTTCAGG	-0.03116	0.008951	0.0005003	0.00025015	TSH	-0.0316216	0.00842959	0.000176934	No	0.133528	0.0789009	0.09061	No					-	0.109267	0.0789005	0.166121	No	1.48
CASZ1	rs1641044855	1:10603539	C/CAGTTCAGG	-0.03116	0.008951	0.0005003	0.00025015	FT3	-0.0176873	0.0421348	0.674846	Yes	-0.237677	0.284451	0.40384	No					No	-0.222404	0.283242	0.432741	No	-43.24
CASZ1	rs1641044855	1:10603539	C/CAGTTCAGG	-0.03116	0.008951	0.0005003	0.00025015	FT4	-0.0206382	0.0422413	0.625375	Yes	-0.0487466	0.0687926	0.478932	No					No	-0.0479147	0.0688676	0.486939	No	-33.77
CASZ1	rs1641044855	1:10603539	C/CAGTTCAGG	-0.03116	0.008951	0.0005003	0.00025015	Cortisol	-0.033013	0.00837053	8.06869e-05	No	-0.0815524	0.266887	0.759939	No					-	-0.228387	0.265074	0.38893	No	5.95
CASZ1	rs1641044855	1:10603539	C/CAGTTCAGG	-0.03116	0.008951	0.0005003	0.00025015	WBC	-0.0328904	0.00846781	0.000103332	No	-0.149618	0.112486	0.183514	No					-	-0.149004	0.112782	0.186473	No	5.55
CASZ1	rs1641044855	1:10603539	C/CAGTTCAGG	-0.03116	0.008951	0.0005003	0.00025015	RBC	-0.0331156	0.00846038	9.1298e-05	No	-0.023427	0.0281594	0.405461	No					-	-0.0287002	0.0282111	0.309017	No	6.28
CASZ1	rs1641044855	1:10603539	C/CAGTTCAGG	-0.03116	0.008951	0.0005003	0.00025015	HGB	-0.0329434	0.00845775	9.8806e-05	No	-0.0265725	0.0872182	0.760627	No					-	-0.0437865	0.0873523	0.616196	No	5.72
CASZ1	rs1641044855	1:10603539	C/CAGTTCAGG	-0.03116	0.008951	0.0005003	0.00025015	HCT	-0.0328463	0.00845458	0.000102971	No	-0.0135516	0.22851	0.952711	No					-	-0.0636265	0.228776	0.780928	No	5.41
CASZ1	rs1641044855	1:10603539	C/CAGTTCAGG	-0.03116	0.008951	0.0005003	0.00025015	MCV	-0.032643	0.00846745	0.000116392	No	0.385931	0.265027	0.14537	No					-	0.382953	0.265693	0.149521	No	4.76
CASZ1	rs1641044855	1:10603539	C/CAGTTCAGG	-0.03116	0.008951	0.0005003	0.00025015	MCH	-0.0327791	0.00846747	0.000108993	No	0.086821	0.107548	0.419525	No					-	0.0868152	0.107831	0.420778	No	5.2
CASZ1	rs1641044855	1:10603539	C/CAGTTCAGG	-0.03116	0.008951	0.0005003	0.00025015	MCHC	-0.0327665	0.00846725	0.000109614	No	-0.0459969	0.0650381	0.47944	No					-	-0.0455203	0.0652112	0.485166	No	5.16
CASZ1	rs1641044855	1:10603539	C/CAGTTCAGG	-0.03116	0.008951	0.0005003	0.00025015	RDW	-0.0327148	0.00846664	0.000112258	No	-0.0510819	0.0619631	0.409737	No					-	-0.0463879	0.0621233	0.455257	No	4.99
CASZ1	rs1641044855	1:10603539	C/CAGTTCAGG	-0.03116	0.008951	0.0005003	0.00025015	PLT	-0.0333059	0.00846349	8.36697e-05	No	5.37725	3.443	0.118369	No					-	6.26882	3.44937	0.0691879	No	6.89
CASZ1	rs1641044855	1:10603539	C/CAGTTCAGG	-0.03116	0.008951	0.0005003	0.00025015	MPV	-0.0332896	0.00845888	8.3594e-05	No	-0.0745535	0.0535222	0.163667	No					-	-0.0834921	0.0536219	0.11949	No	6.83
CASZ1	rs1641044855	1:10603539	C/CAGTTCAGG	-0.03116	0.008951	0.0005003	0.00025015	Neutrophils	-0.0328534	0.0084644	0.000104532	No	0.148847	0.529444	0.778609	No					-	0.143578	0.530589	0.786703	No	5.43
CASZ1	rs1641044855	1:10603539	C/CAGTTCAGG	-0.03116	0.008951	0.0005003	0.00025015	Lymphocytes	-0.0328206	0.00846528	0.000106386	No	-0.0570784	0.485196	0.906355	No					-	-0.0535551	0.486326	0.912315	No	5.33
CASZ1	rs1641044855	1:10603539	C/CAGTTCAGG	-0.03116	0.008951	0.0005003	0.00025015	Monocytes	-0.0327732	0.00846742	0.000109292	No	-0.113194	0.127378	0.374216	No					-	-0.100994	0.127708	0.429067	No	5.18
CASZ1	rs1641044855	1:10603539	C/CAGTTCAGG	-0.03116	0.008951	0.0005003	0.00025015	Eosinophils	-0.0327863	0.00846288	0.000107681	No	0.00745886	0.122193	0.951327	No					-	-0.00210684	0.122455	0.986273	No	5.22
CASZ1	rs1641044855	1:10603539	C/CAGTTCAGG	-0.03116	0.008951	0.0005003	0.00025015	Basophils	-0.0328316	0.00846728	0.000106217	No	-0.00798939	0.0206626	0.699016	No					-	-0.00873508	0.0207181	0.673314	No	5.36
CASZ1	rs1641044855	1:10603539	C/CAGTTCAGG	-0.03116	0.008951	0.0005003	0.00025015	AntiTPO	-0.0321822	0.00845886	0.000142895	No	21.4114	8.13859	0.00853017	No					-	20.4287	8.15914	0.0123029	No	3.28
CASZ1	rs1641044855	1:10603539	C/CAGTTCAGG	-0.03116	0.008951	0.0005003	0.00025015	Urine pH	-0.0325202	0.00841239	0.000111445	No	-0.021391	0.0409283	0.601232	No					-	-0.00632838	0.0408944	0.877022	No	4.37
CASZ1	rs1641044855	1:10603539	C/CAGTTCAGG	-0.03116	0.008951	0.0005003	0.00025015	UGlucose	-0.0328121	0.00843746	0.000101362	No	0.553872	2.97584	0.852352	No					-	0.246802	2.98269	0.934056	No	5.3
CASZ1	rs1641044855	1:10603539	C/CAGTTCAGG	-0.03116	0.008951	0.0005003	0.00025015	UProteins	-0.03225	0.00842172	0.000129236	No	0.547195	0.520156	0.292833	No					-	0.413892	0.520352	0.426395	No	3.5
CASZ1	rs1641044855	1:10603539	C/CAGTTCAGG	-0.03116	0.008951	0.0005003	0.00025015	UHGB	-0.0329132	0.00844045	9.70319e-05	No	-0.00472502	0.00776034	0.542626	No					-	-0.00509617	0.00778083	0.512506	No	5.63
CASZ1	rs116052684	1:10651853	C/T	-0.02956	0.008394	0.0004308	0.0002154	Height	-0.029499	0.00795763	0.00021085	No	0.861519	0.540619	0.111062	No					-	0.791905	0.541288	0.143498	No	-0.21
CASZ1	rs116052684	1:10651853	C/T	-0.02956	0.008394	0.0004308	0.0002154	Weight	-0.0278185	0.00797069	0.000484912	No	0.478733	0.887447	0.589589	No					-	0.387001	0.888107	0.66302	No	-5.89
CASZ1	rs116052684	1:10651853	C/T	-0.02956	0.008394	0.0004308	0.0002154	BMI	-0.0281425	0.00797725	0.000420817	No	-0.120452	0.270555	0.656184	No					-	-0.13377	0.271027	0.621622	No	-4.8
CASZ1	rs116052684	1:10651853	C/T	-0.02956	0.008394	0.0004308	0.0002154	Body Fat	-0.028788	0.00799689	0.000319874	No	-0.0855002	0.558203	0.878267	No					-	-0.0834064	0.559593	0.881519	No	-2.61
CASZ1	rs116052684	1:10651853	C/T	-0.02956	0.008394	0.0004308	0.0002154	Visceral Fat	-0.0287664	0.00799355	0.000321355	No	0.0438693	0.256532	0.86422	No					-	0.0247005	0.256904	0.923406	No	-2.68
CASZ1	rs116052684	1:10651853	C/T	-0.02956	0.008394	0.0004308	0.0002154	SBP	-0.0312608	0.00801441	9.66027e-05	No	-1.3874	0.963839	0.150055	No					-	-1.47957	0.966241	0.125736	No	5.75
CASZ1	rs116052684	1:10651853	C/T	-0.02956	0.008394	0.0004308	0.0002154	DBP	-0.031081	0.00801453	0.000105967	No	-0.539136	0.551284	0.328117	No					-	-0.530616	0.552731	0.337085	No	5.15
CASZ1	rs116052684	1:10651853	C/T	-0.02956	0.008394	0.0004308	0.0002154	Pulse Rate	-0.0304761	0.00800951	0.000142669	No	-1.03102	0.521844	0.0482138	No					-	-0.93031	0.522784	0.0751836	No	3.1
CASZ1	rs116052684	1:10651853	C/T	-0.02956	0.008394	0.0004308	0.0002154	HbA1c	-0.0308693	0.00796565	0.000107166	No	-0.000121187	0.0262751	0.99632	No					-	-0.0038522	0.0263265	0.883668	No	4.43
CASZ1	rs116052684	1:10651853	C/T	-0.02956	0.008394	0.0004308	0.0002154	SAlb	-0.0305319	0.00793436	0.000119788	No	0.00437672	0.0147705	0.766996	No					-	3.87641e-05	0.0147702	0.997906	No	3.29
CASZ1	rs116052684	1:10651853	C/T	-0.02956	0.008394	0.0004308	0.0002154	SCr	-0.011563	0.00494342	0.0193507	Yes	0.0250377	0.00815576	0.00214672	No					No	0.000369329	0.00507004	0.941931	No	-60.88
CASZ1	rs116052684	1:10651853	C/T	-0.02956	0.008394	0.0004308	0.0002154	UAlb	-0.0303257	0.00791522	0.000128231	No	3.01842	3.76622	0.422893	No					-	1.40588	3.75984	0.708472	No	2.59
CASZ1	rs116052684	1:10651853	C/T	-0.02956	0.008394	0.0004308	0.0002154	UCr	-0.0316411	0.00787022	5.85309e-05	No	-3.12277	4.08632	0.444765	No					-	-5.12204	4.05682	0.206772	No	7.04
CASZ1	rs116052684	1:10651853	C/T	-0.02956	0.008394	0.0004308	0.0002154	UACR	-0.0309877	0.00790512	8.91534e-05	No	0.335104	4.69456	0.943096	No					-	-2.70889	4.67662	0.56244	No	4.83
CASZ1	rs116052684	1:10651853	C/T	-0.02956	0.008394	0.0004308	0.0002154	PTT	-0.0308625	0.00794804	0.000103818	No	-0.62786	0.714111	0.379303	No					-	-0.401091	0.714074	0.574338	No	4.41
CASZ1	rs116052684	1:10651853	C/T	-0.02956	0.008394	0.0004308	0.0002154	INR PT	-0.0312466	0.00795071	8.54976e-05	No	0.00216548	0.0115206	0.850907	No					-	-0.000968682	0.0115249	0.933017	No	5.71
CASZ1	rs116052684	1:10651853	C/T	-0.02956	0.008394	0.0004308	0.0002154	aPTT ratio	-0.0313172	0.00796751	8.52967e-05	No	0.000846683	0.00469609	0.856924	No					-	0.000585787	0.00470749	0.900972	No	5.94
CASZ1	rs116052684	1:10651853	C/T	-0.02956	0.008394	0.0004308	0.0002154	aPTT	-0.0269345	0.00980944	0.0060538	Yes	0.00720108	0.181776	0.968401	No					No	-0.00446072	0.182432	0.980493	No	-8.88
CASZ1	rs116052684	1:10651853	C/T	-0.02956	0.008394	0.0004308	0.0002154	Fibrinogen	-0.0315306	0.00796642	7.61197e-05	No	3.66149	3.54284	0.301399	No					-	4.21481	3.5505	0.235214	No	6.67
CASZ1	rs116052684	1:10651853	C/T	-0.02956	0.008394	0.0004308	0.0002154	AT	-0.0314273	0.00796752	8.05311e-05	No	0.558299	0.635035	0.379334	No					-	0.591726	0.636596	0.352644	No	6.32
CASZ1	rs116052684	1:10651853	C/T	-0.02956	0.008394	0.0004308	0.0002154	BGlucose	-0.0309708	0.0079497	9.84872e-05	No	-0.760479	0.842648	0.366819	No					-	-0.910205	0.844173	0.280961	No	4.77
CASZ1	rs116052684	1:10651853	C/T	-0.02956	0.008394	0.0004308	0.0002154	Urate	-0.0305228	0.00771478	7.66028e-05	No	-0.000209298	0.0790595	0.997888	No					-	-0.0674309	0.0768501	0.380272	No	3.26
CASZ1	rs116052684	1:10651853	C/T	-0.02956	0.008394	0.0004308	0.0002154	AST GOT	-0.03077	0.00797226	0.000114264	No	0.634938	0.510038	0.213204	No					-	0.529248	0.510598	0.299983	No	4.09
CASZ1	rs116052684	1:10651853	C/T	-0.02956	0.008394	0.0004308	0.0002154	ALT GPT	-0.0304954	0.00795486	0.000127067	No	1.05902	0.848127	0.211821	No					-	1.02605	0.850054	0.227444	No	3.16
CASZ1	rs116052684	1:10651853	C/T	-0.02956	0.008394	0.0004308	0.0002154	GGT	-0.030678	0.00795457	0.000115661	No	0.603398	1.89823	0.750587	No					-	0.516249	1.90278	0.786156	No	3.78
CASZ1	rs116052684	1:10651853	C/T	-0.02956	0.008394	0.0004308	0.0002154	ALP	-0.0307226	0.00795485	0.000113104	No	1.06937	1.21037	0.376982	No					-	1.05226	1.21329	0.385808	No	3.93
CASZ1	rs116052684	1:10651853	C/T	-0.02956	0.008394	0.0004308	0.0002154	TB	-0.030456	0.00794911	0.000128203	No	0.0274998	0.0275167	0.317633	No					-	0.015941	0.0275052	0.562222	No	3.03
CASZ1	rs116052684	1:10651853	C/T	-0.02956	0.008394	0.0004308	0.0002154	DB	-0.0306227	0.00794629	0.000117061	No	0.00336412	0.00724243	0.642298	No					-	0.000435538	0.00724289	0.952051	No	3.6
CASZ1	rs116052684	1:10651853	C/T	-0.02956	0.008394	0.0004308	0.0002154	Lipase	-0.0300624	0.00791124	0.000145566	No	0.776535	1.04154	0.455947	No					-	0.378442	1.0384	0.715531	No	1.7
CASZ1	rs116052684	1:10651853	C/T	-0.02956	0.008394	0.0004308	0.0002154	TC	-0.0305921	0.00795486	0.000120941	No	2.70186	2.45959	0.272012	No					-	2.61714	2.46555	0.288495	No	3.49
CASZ1	rs116052684	1:10651853	C/T	-0.02956	0.008394	0.0004308	0.0002154	HDL	-0.0308949	0.00795172	0.000102852	No	0.620141	0.782145	0.427871	No					-	0.723125	0.783715	0.356191	No	4.52
CASZ1	rs116052684	1:10651853	C/T	-0.02956	0.008394	0.0004308	0.0002154	LDL	-0.0306728	0.00795575	0.000116244	No	2.28102	2.14696	0.28806	No					-	2.23711	2.15231	0.298642	No	3.76
CASZ1	rs116052684	1:10651853	C/T	-0.02956	0.008394	0.0004308	0.0002154	TG	-0.0311231	0.00793801	8.88471e-05	No	-3.49143	4.10709	0.395291	No					-	-4.45073	4.10845	0.278696	No	5.29
CASZ1	rs116052684	1:10651853	C/T	-0.02956	0.008394	0.0004308	0.0002154	Sodium	-0.0300462	0.00805297	0.000191753	No	0.00725868	0.116561	0.950346	No					-	-0.00316631	0.116805	0.978375	No	1.64
CASZ1	rs116052684	1:10651853	C/T	-0.02956	0.008394	0.0004308	0.0002154	Potassium	-0.0291921	0.00792308	0.000230409	No	0.0422779	0.0215611	0.0499251	No					-	0.0343141	0.021513	0.110735	No	-1.24
CASZ1	rs116052684	1:10651853	C/T	-0.02956	0.008394	0.0004308	0.0002154	Chlorine	-0.0308471	0.00795278	0.000105644	No	0.0979322	0.12911	0.44816	No					-	0.116193	0.129393	0.369212	No	4.35
CASZ1	rs116052684	1:10651853	C/T	-0.02956	0.008394	0.0004308	0.0002154	Calcium	-0.0301337	0.0079262	0.000144498	No	0.00467557	0.00518709	0.367405	No					-	0.0025999	0.00518106	0.615813	No	1.94
CASZ1	rs116052684	1:10651853	C/T	-0.02956	0.008394	0.0004308	0.0002154	Phosphorus	-0.0302878	0.00795074	0.000140114	No	0.036636	0.0287709	0.202917	No					-	0.0290655	0.0288101	0.313065	No	2.46
CASZ1	rs116052684	1:10651853	C/T	-0.02956	0.008394	0.0004308	0.0002154	Magnesium	-0.0297116	0.00793966	0.000183444	No	0.0153452	0.00826933	0.0635295	No					-	0.013969	0.00827117	0.0912733	No	0.51
CASZ1	rs116052684	1:10651853	C/T	-0.02956	0.008394	0.0004308	0.0002154	Iron	-0.0306351	0.00795664	0.00011872	No	3.35985	2.3687	0.156094	No					-	3.33561	2.37453	0.160128	No	3.64
CASZ1	rs116052684	1:10651853	C/T	-0.02956	0.008394	0.0004308	0.0002154	Ferritin	-0.0307164	0.00795474	0.000113444	No	-4.62092	7.30303	0.526918	No					-	-4.92072	7.32091	0.501506	No	3.91
CASZ1	rs116052684	1:10651853	C/T	-0.02956	0.008394	0.0004308	0.0002154	Transferrin	-0.0309746	0.00794776	9.79075e-05	No	-2.2033	2.57777	0.392722	No					-	-2.53338	2.58174	0.326483	No	4.79
CASZ1	rs116052684	1:10651853	C/T	-0.02956	0.008394	0.0004308	0.0002154	TIBC	-0.0309687	0.00794928	9.8509e-05	No	-2.76093	3.22268	0.391621	No					-	-3.17567	3.22762	0.325186	No	4.77
CASZ1	rs116052684	1:10651853	C/T	-0.02956	0.008394	0.0004308	0.0002154	TS	-0.0308692	0.00795474	0.00010486	No	0.770591	0.831724	0.354209	No					-	0.83867	0.833629	0.314417	No	4.43
CASZ1	rs116052684	1:10651853	C/T	-0.02956	0.008394	0.0004308	0.0002154	Homocyst	-0.0293463	0.00788693	0.000199623	No	0.327063	0.256892	0.202993	No					-	0.103177	0.251139	0.681202	No	-0.72
CASZ1	rs116052684	1:10651853	C/T	-0.02956	0.008394	0.0004308	0.0002154	CRP	-0.0305929	0.00795394	0.00012067	No	0.0267714	0.0318523	0.400656	No					-	0.0256823	0.0319273	0.421185	No	3.49
CASZ1	rs116052684	1:10651853	C/T	-0.02956	0.008394	0.0004308	0.0002154	TSH	-0.0298109	0.00793462	0.000172884	No	0.1151	0.0742854	0.121311	No					-	0.0923102	0.0742707	0.213938	No	0.85
CASZ1	rs116052684	1:10651853	C/T	-0.02956	0.008394	0.0004308	0.0002154	FT3	-0.0188401	0.0385659	0.62542	Yes	-0.206554	0.260415	0.428093	No					No	-0.190818	0.25933	0.462227	No	-36.26
CASZ1	rs116052684	1:10651853	C/T	-0.02956	0.008394	0.0004308	0.0002154	FT4	-0.0218896	0.0386465	0.571396	Yes	-0.0350288	0.0629704	0.578296	No					No	-0.0341529	0.0630446	0.588272	No	-25.95
CASZ1	rs116052684	1:10651853	C/T	-0.02956	0.008394	0.0004308	0.0002154	Cortisol	-0.030765	0.0078793	9.50193e-05	No	-0.0136216	0.25127	0.956768	No					-	-0.151127	0.24952	0.544747	No	4.08
CASZ1	rs116052684	1:10651853	C/T	-0.02956	0.008394	0.0004308	0.0002154	WBC	-0.0308981	0.00796963	0.000106429	No	-0.0961084	0.105898	0.364133	No					-	-0.0954848	0.106156	0.368419	No	4.53
CASZ1	rs116052684	1:10651853	C/T	-0.02956	0.008394	0.0004308	0.0002154	RBC	-0.031317	0.00796341	8.45888e-05	No	-0.0366094	0.0265073	0.167276	No					-	-0.0415946	0.0265506	0.117235	No	5.94
CASZ1	rs116052684	1:10651853	C/T	-0.02956	0.008394	0.0004308	0.0002154	HGB	-0.0311421	0.00796064	9.21306e-05	No	-0.0616108	0.0821041	0.453032	No					-	-0.0779169	0.0822139	0.343288	No	5.35
CASZ1	rs116052684	1:10651853	C/T	-0.02956	0.008394	0.0004308	0.0002154	HCT	-0.0311009	0.00795757	9.35378e-05	No	-0.120778	0.215113	0.574494	No					-	-0.168317	0.215319	0.434405	No	5.21
CASZ1	rs116052684	1:10651853	C/T	-0.02956	0.008394	0.0004308	0.0002154	MCV	-0.0306695	0.00796988	0.000119733	No	0.411041	0.249485	0.0994743	No					-	0.407807	0.250065	0.102963	No	3.75
CASZ1	rs116052684	1:10651853	C/T	-0.02956	0.008394	0.0004308	0.0002154	MCH	-0.0308119	0.00796976	0.000111283	No	0.0957367	0.101243	0.344368	No					-	0.0956587	0.10149	0.345937	No	4.23
CASZ1	rs116052684	1:10651853	C/T	-0.02956	0.008394	0.0004308	0.0002154	MCHC	-0.0308025	0.00796949	0.000111761	No	-0.0462774	0.0612258	0.449757	No					-	-0.0457588	0.061377	0.455965	No	4.2
CASZ1	rs116052684	1:10651853	C/T	-0.02956	0.008394	0.0004308	0.0002154	RDW	-0.0308007	0.00796868	0.000111684	No	-0.0261408	0.0583326	0.654066	No					-	-0.0216723	0.058472	0.710911	No	4.2
CASZ1	rs116052684	1:10651853	C/T	-0.02956	0.008394	0.0004308	0.0002154	PLT	-0.031262	0.0079657	8.74593e-05	No	4.49102	3.24127	0.165908	No					-	5.30365	3.24667	0.102381	No	5.76
CASZ1	rs116052684	1:10651853	C/T	-0.02956	0.008394	0.0004308	0.0002154	MPV	-0.0311579	0.00796124	9.14911e-05	No	-0.0490242	0.0503876	0.330605	No					-	-0.0572904	0.0504721	0.256365	No	5.41
CASZ1	rs116052684	1:10651853	C/T	-0.02956	0.008394	0.0004308	0.0002154	Neutrophils	-0.0309266	0.00796679	0.000104283	No	0.230434	0.498407	0.643846	No					-	0.228872	0.49939	0.646744	No	4.62
CASZ1	rs116052684	1:10651853	C/T	-0.02956	0.008394	0.0004308	0.0002154	Lymphocytes	-0.0308991	0.00796762	0.000105948	No	-0.163069	0.456754	0.721087	No					-	-0.162523	0.45773	0.72255	No	4.53
CASZ1	rs116052684	1:10651853	C/T	-0.02956	0.008394	0.0004308	0.0002154	Monocytes	-0.0308138	0.00796958	0.000111136	No	-0.100827	0.119913	0.40046	No					-	-0.0897764	0.1202	0.455147	No	4.24
CASZ1	rs116052684	1:10651853	C/T	-0.02956	0.008394	0.0004308	0.0002154	Eosinophils	-0.0307903	0.00796538	0.000111548	No	0.0224168	0.11503	0.845493	No					-	0.0132129	0.115255	0.908732	No	4.16
CASZ1	rs116052684	1:10651853	C/T	-0.02956	0.008394	0.0004308	0.0002154	Basophils	-0.0308663	0.00796948	0.000108153	No	-0.00734265	0.0194515	0.705821	No					-	-0.00802253	0.0195	0.680779	No	4.42
CASZ1	rs116052684	1:10651853	C/T	-0.02956	0.008394	0.0004308	0.0002154	AntiTPO	-0.0302834	0.0079619	0.000143484	No	18.4161	7.66274	0.0162646	No					-	17.508	7.6806	0.0226577	No	2.45
CASZ1	rs116052684	1:10651853	C/T	-0.02956	0.008394	0.0004308	0.0002154	Urine pH	-0.0303242	0.00791891	0.000129265	No	-0.0342415	0.0385322	0.374214	No					-	-0.020239	0.0384935	0.599055	No	2.59
CASZ1	rs116052684	1:10651853	C/T	-0.02956	0.008394	0.0004308	0.0002154	UGlucose	-0.0308458	0.00794224	0.000103503	No	0.452855	2.8017	0.871596	No					-	0.162941	2.80762	0.953722	No	4.35
CASZ1	rs116052684	1:10651853	C/T	-0.02956	0.008394	0.0004308	0.0002154	UProteins	-0.0301744	0.00792771	0.000141953	No	0.640156	0.489703	0.191164	No					-	0.515148	0.489797	0.292936	No	2.08
CASZ1	rs116052684	1:10651853	C/T	-0.02956	0.008394	0.0004308	0.0002154	UHGB	-0.0309422	0.00794509	9.9031e-05	No	-0.00501603	0.00730618	0.492385	No					-	-0.00536462	0.00732408	0.463903	No	4.68
CASZ1	rs74748843	1:10670853	T/C	-0.02776	0.008055	0.0005697	0.00028485	Height	-0.0287809	0.00765562	0.000171246	No	0.818961	0.52017	0.115424	No					-	0.749587	0.520768	0.150072	No	3.68
CASZ1	rs74748843	1:10670853	T/C	-0.02776	0.008055	0.0005697	0.00028485	Weight	-0.0273194	0.00766613	0.000367435	No	0.252872	0.853672	0.767071	No					-	0.159266	0.85423	0.8521	No	-1.59
CASZ1	rs74748843	1:10670853	T/C	-0.02776	0.008055	0.0005697	0.00028485	BMI	-0.0275861	0.00767263	0.000325464	No	-0.174065	0.260253	0.503618	No					-	-0.187954	0.260683	0.470922	No	-0.63
CASZ1	rs74748843	1:10670853	T/C	-0.02776	0.008055	0.0005697	0.00028485	Body Fat	-0.0281286	0.00769087	0.000256087	No	-0.221547	0.536904	0.67988	No					-	-0.220269	0.538193	0.682347	No	1.33
CASZ1	rs74748843	1:10670853	T/C	-0.02776	0.008055	0.0005697	0.00028485	Visceral Fat	-0.0281689	0.00768756	0.000249375	No	-0.0139221	0.246746	0.955006	No					-	-0.0334674	0.247081	0.892258	No	1.47
CASZ1	rs74748843	1:10670853	T/C	-0.02776	0.008055	0.0005697	0.00028485	SBP	-0.0304685	0.00773533	8.24304e-05	No	-1.12175	0.930442	0.227997	No					-	-1.20898	0.932686	0.194925	No	9.76
CASZ1	rs74748843	1:10670853	T/C	-0.02776	0.008055	0.0005697	0.00028485	DBP	-0.0303269	0.00773548	8.89672e-05	No	-0.353073	0.53218	0.507059	No					-	-0.343978	0.533532	0.519124	No	9.25
CASZ1	rs74748843	1:10670853	T/C	-0.02776	0.008055	0.0005697	0.00028485	Pulse Rate	-0.0298644	0.00773021	0.000112566	No	-0.779516	0.503785	0.121819	No					-	-0.681046	0.504646	0.177191	No	7.58
CASZ1	rs74748843	1:10670853	T/C	-0.02776	0.008055	0.0005697	0.00028485	HbA1c	-0.0300658	0.00766342	8.79242e-05	No	0.00139454	0.0252813	0.956011	No					-	-0.00221634	0.0253286	0.930273	No	8.31
CASZ1	rs74748843	1:10670853	T/C	-0.02776	0.008055	0.0005697	0.00028485	SAlb	-0.0295985	0.00763434	0.000106414	No	0.00852928	0.0142133	0.54846	No					-	0.0043342	0.0142119	0.760396	No	6.62
CASZ1	rs74748843	1:10670853	T/C	-0.02776	0.008055	0.0005697	0.00028485	SCr	-0.0109949	0.00475665	0.020826	Yes	0.0247671	0.00784715	0.00160317	No					No	0.000722127	0.00487842	0.882326	No	-60.39
CASZ1	rs74748843	1:10670853	T/C	-0.02776	0.008055	0.0005697	0.00028485	UAlb	-0.0295472	0.00761577	0.000105231	No	2.95576	3.62418	0.414767	No					-	1.39721	3.61773	0.699348	No	6.44
CASZ1	rs74748843	1:10670853	T/C	-0.02776	0.008055	0.0005697	0.00028485	UCr	-0.0309076	0.00757245	4.50728e-05	No	-3.30227	3.93219	0.401037	No					-	-5.26093	3.90344	0.177763	No	11.34
CASZ1	rs74748843	1:10670853	T/C	-0.02776	0.008055	0.0005697	0.00028485	UACR	-0.0301945	0.00760604	7.24277e-05	No	0.290844	4.51752	0.948668	No					-	-2.62392	4.49986	0.559831	No	8.77
CASZ1	rs74748843	1:10670853	T/C	-0.02776	0.008055	0.0005697	0.00028485	PTT	-0.0302157	0.00764542	7.79884e-05	No	-0.41421	0.687042	0.546596	No					-	-0.193643	0.686939	0.778032	No	8.85
CASZ1	rs74748843	1:10670853	T/C	-0.02776	0.008055	0.0005697	0.00028485	INR PT	-0.0305049	0.00764815	6.69524e-05	No	0.00055534	0.0110837	0.96004	No					-	-0.00249755	0.0110868	0.821772	No	9.89
CASZ1	rs74748843	1:10670853	T/C	-0.02776	0.008055	0.0005697	0.00028485	aPTT ratio	-0.0304902	0.00766442	6.99401e-05	No	-0.00146173	0.00451797	0.746295	No					-	-0.00171179	0.00452852	0.705437	No	9.83
CASZ1	rs74748843	1:10670853	T/C	-0.02776	0.008055	0.0005697	0.00028485	aPTT	-0.024706	0.00936526	0.0083587	Yes	-0.0625149	0.173573	0.718737	No					No	-0.073672	0.17415	0.672282	No	-11
CASZ1	rs74748843	1:10670853	T/C	-0.02776	0.008055	0.0005697	0.00028485	Fibrinogen	-0.0307535	0.00766353	6.03929e-05	No	4.40989	3.40837	0.19575	No					-	4.94136	3.41542	0.147989	No	10.78
CASZ1	rs74748843	1:10670853	T/C	-0.02776	0.008055	0.0005697	0.00028485	AT	-0.0306115	0.00766438	6.54295e-05	No	0.548697	0.61095	0.369151	No					-	0.581204	0.612397	0.342611	No	10.27
CASZ1	rs74748843	1:10670853	T/C	-0.02776	0.008055	0.0005697	0.00028485	BGlucose	-0.0301745	0.00764892	8.03582e-05	No	-0.701388	0.810874	0.387071	No					-	-0.845707	0.812271	0.297824	No	8.7
CASZ1	rs74748843	1:10670853	T/C	-0.02776	0.008055	0.0005697	0.00028485	Urate	-0.0302095	0.00742272	4.73973e-05	No	-0.0184639	0.0760779	0.808245	No					-	-0.0844029	0.0739436	0.25371	No	8.82
CASZ1	rs74748843	1:10670853	T/C	-0.02776	0.008055	0.0005697	0.00028485	AST GOT	-0.0300384	0.00766982	9.0455e-05	No	0.524728	0.490773	0.28501	No					-	0.421299	0.491266	0.391146	No	8.21
CASZ1	rs74748843	1:10670853	T/C	-0.02776	0.008055	0.0005697	0.00028485	ALT GPT	-0.0297629	0.00765368	0.000101426	No	0.829491	0.816164	0.309497	No					-	0.794927	0.817947	0.331145	No	7.22
CASZ1	rs74748843	1:10670853	T/C	-0.02776	0.008055	0.0005697	0.00028485	GGT	-0.0299033	0.00765363	9.40262e-05	No	0.586299	1.82665	0.74824	No					-	0.500719	1.83086	0.784484	No	7.72
CASZ1	rs74748843	1:10670853	T/C	-0.02776	0.008055	0.0005697	0.00028485	ALP	-0.0299414	0.00765379	9.21465e-05	No	0.806168	1.16474	0.488863	No					-	0.789813	1.16745	0.49872	No	7.86
CASZ1	rs74748843	1:10670853	T/C	-0.02776	0.008055	0.0005697	0.00028485	TB	-0.0296958	0.00764837	0.000103991	No	0.0258649	0.0264791	0.32869	No					-	0.0149059	0.0264657	0.573299	No	6.97
CASZ1	rs74748843	1:10670853	T/C	-0.02776	0.008055	0.0005697	0.00028485	DB	-0.0298634	0.00764564	9.44714e-05	No	0.00292735	0.00696931	0.674469	No					-	0.000140307	0.00696913	0.983938	No	7.58
CASZ1	rs74748843	1:10670853	T/C	-0.02776	0.008055	0.0005697	0.00028485	Lipase	-0.0284284	0.00761338	0.000189487	No	1.85957	1.00212	0.0635336	No					-	1.47543	0.99905	0.139752	No	2.41
CASZ1	rs74748843	1:10670853	T/C	-0.02776	0.008055	0.0005697	0.00028485	TC	-0.0297951	0.00765423	9.97975e-05	No	3.35177	2.36675	0.15675	No					-	3.27143	2.37227	0.167916	No	7.33
CASZ1	rs74748843	1:10670853	T/C	-0.02776	0.008055	0.0005697	0.00028485	HDL	-0.0301669	0.00765103	8.10617e-05	No	0.774641	0.752634	0.303391	No					-	0.875222	0.754076	0.24581	No	8.67
CASZ1	rs74748843	1:10670853	T/C	-0.02776	0.008055	0.0005697	0.00028485	LDL	-0.0298919	0.00765503	9.48879e-05	No	2.78216	2.06593	0.178111	No					-	2.74244	2.07089	0.18544	No	7.68
CASZ1	rs74748843	1:10670853	T/C	-0.02776	0.008055	0.0005697	0.00028485	TG	-0.0303564	0.00763771	7.10058e-05	No	-3.54779	3.95219	0.369379	No					-	-4.48722	3.95314	0.25636	No	9.35
CASZ1	rs74748843	1:10670853	T/C	-0.02776	0.008055	0.0005697	0.00028485	Sodium	-0.0288929	0.00775079	0.000194303	No	0.0638889	0.112195	0.569068	No					-	0.0540159	0.11242	0.630894	No	4.08
CASZ1	rs74748843	1:10670853	T/C	-0.02776	0.008055	0.0005697	0.00028485	Potassium	-0.0283745	0.00762354	0.000198759	No	0.0435107	0.0207473	0.0360035	No					-	0.0357527	0.0206993	0.0841555	No	2.21
CASZ1	rs74748843	1:10670853	T/C	-0.02776	0.008055	0.0005697	0.00028485	Chlorine	-0.0301079	0.00765206	8.38844e-05	No	0.12334	0.124239	0.32085	No					-	0.140957	0.124499	0.257582	No	8.46
CASZ1	rs74748843	1:10670853	T/C	-0.02776	0.008055	0.0005697	0.00028485	Calcium	-0.0294753	0.00762622	0.000111788	No	0.00374462	0.00499155	0.453156	No					-	0.00173492	0.00498527	0.72784	No	6.18
CASZ1	rs74748843	1:10670853	T/C	-0.02776	0.008055	0.0005697	0.00028485	Phosphorus	-0.0294749	0.00765011	0.00011746	No	0.0397278	0.0276853	0.151325	No					-	0.0324894	0.0277207	0.241214	No	6.18
CASZ1	rs74748843	1:10670853	T/C	-0.02776	0.008055	0.0005697	0.00028485	Magnesium	-0.0288816	0.00763961	0.000157407	No	0.0162986	0.0079572	0.0405573	No					-	0.0149328	0.0079583	0.060631	No	4.04
CASZ1	rs74748843	1:10670853	T/C	-0.02776	0.008055	0.0005697	0.00028485	Iron	-0.0298875	0.00765519	9.5147e-05	No	2.17051	2.2795	0.341026	No					-	2.13987	2.28491	0.349027	No	7.66
CASZ1	rs74748843	1:10670853	T/C	-0.02776	0.008055	0.0005697	0.00028485	Ferritin	-0.0299425	0.00765383	9.20963e-05	No	-4.95479	7.0276	0.480797	No					-	-5.23974	7.04418	0.456991	No	7.86
CASZ1	rs74748843	1:10670853	T/C	-0.02776	0.008055	0.0005697	0.00028485	Transferrin	-0.0300292	0.00764693	8.65962e-05	No	-0.896217	2.48064	0.717894	No					-	-1.21625	2.48425	0.624439	No	8.17
CASZ1	rs74748843	1:10670853	T/C	-0.02776	0.008055	0.0005697	0.00028485	TIBC	-0.0300224	0.00764838	8.7185e-05	No	-1.12092	3.10125	0.717777	No					-	-1.52296	3.10574	0.623883	No	8.15
CASZ1	rs74748843	1:10670853	T/C	-0.02776	0.008055	0.0005697	0.00028485	TS	-0.0300092	0.00765357	8.87867e-05	No	0.341942	0.800386	0.669227	No					-	0.406304	0.802152	0.612504	No	8.1
CASZ1	rs74748843	1:10670853	T/C	-0.02776	0.008055	0.0005697	0.00028485	Homocyst	-0.0293564	0.00759185	0.000110962	No	0.252756	0.247336	0.306845	No					-	0.0321714	0.241773	0.894145	No	5.75
CASZ1	rs74748843	1:10670853	T/C	-0.02776	0.008055	0.0005697	0.00028485	CRP	-0.0297784	0.00765335	0.000100512	No	0.0373427	0.03065	0.223115	No					-	0.0362933	0.0307194	0.237454	No	7.27
CASZ1	rs74748843	1:10670853	T/C	-0.02776	0.008055	0.0005697	0.00028485	TSH	-0.0291208	0.00763432	0.000137291	No	0.104066	0.0714851	0.145485	No					-	0.0818924	0.0714644	0.251856	No	4.9
CASZ1	rs74748843	1:10670853	T/C	-0.02776	0.008055	0.0005697	0.00028485	FT3	-0.0140836	0.0382206	0.712687	Yes	-0.21579	0.258015	0.403398	No					No	-0.203319	0.256901	0.429107	No	-49.27
CASZ1	rs74748843	1:10670853	T/C	-0.02776	0.008055	0.0005697	0.00028485	FT4	-0.0172378	0.0382993	0.652866	Yes	-0.0379927	0.0623881	0.542845	No					No	-0.0372946	0.0624532	0.550697	No	-37.9
CASZ1	rs74748843	1:10670853	T/C	-0.02776	0.008055	0.0005697	0.00028485	Cortisol	-0.0296139	0.00758138	9.43946e-05	No	0.0728144	0.241793	0.763312	No					-	-0.0606336	0.240093	0.800627	No	6.68
CASZ1	rs74748843	1:10670853	T/C	-0.02776	0.008055	0.0005697	0.00028485	WBC	-0.0301094	0.00766724	8.65766e-05	No	-0.0936507	0.101892	0.358058	No					-	-0.0931961	0.102132	0.361522	No	8.46
CASZ1	rs74748843	1:10670853	T/C	-0.02776	0.008055	0.0005697	0.00028485	RBC	-0.0305299	0.0076613	6.79672e-05	No	-0.0366813	0.0255046	0.150401	No					-	-0.0415107	0.0255439	0.104178	No	9.98
CASZ1	rs74748843	1:10670853	T/C	-0.02776	0.008055	0.0005697	0.00028485	HGB	-0.0303373	0.00765858	7.5079e-05	No	-0.0580043	0.078999	0.462819	No					-	-0.0738368	0.0790976	0.350589	No	9.28
CASZ1	rs74748843	1:10670853	T/C	-0.02776	0.008055	0.0005697	0.00028485	HCT	-0.030288	0.00765562	7.66385e-05	No	-0.108522	0.206978	0.60007	No					-	-0.154737	0.207158	0.455111	No	9.11
CASZ1	rs74748843	1:10670853	T/C	-0.02776	0.008055	0.0005697	0.00028485	MCV	-0.0298801	0.0076676	9.80509e-05	No	0.417172	0.240046	0.0822614	No					-	0.413622	0.240582	0.0855988	No	7.64
CASZ1	rs74748843	1:10670853	T/C	-0.02776	0.008055	0.0005697	0.00028485	MCH	-0.0300229	0.00766742	9.07553e-05	No	0.0997424	0.0974131	0.305901	No					-	0.0995992	0.0976421	0.307732	No	8.15
CASZ1	rs74748843	1:10670853	T/C	-0.02776	0.008055	0.0005697	0.00028485	MCHC	-0.0300199	0.00766707	9.0832e-05	No	-0.0413409	0.0589104	0.482845	No					-	-0.040755	0.0590507	0.490103	No	8.14
CASZ1	rs74748843	1:10670853	T/C	-0.02776	0.008055	0.0005697	0.00028485	RDW	-0.0300499	0.00766625	8.92202e-05	No	-0.00801944	0.0561269	0.886387	No					-	-0.00363392	0.056256	0.948497	No	8.25
CASZ1	rs74748843	1:10670853	T/C	-0.02776	0.008055	0.0005697	0.00028485	PLT	-0.0303975	0.00766324	7.33869e-05	No	3.61815	3.11878	0.246028	No					-	4.38908	3.1237	0.160025	No	9.5
CASZ1	rs74748843	1:10670853	T/C	-0.02776	0.008055	0.0005697	0.00028485	MPV	-0.0303346	0.00765913	7.52797e-05	No	-0.0436054	0.0484822	0.368456	No					-	-0.0516255	0.0485593	0.287743	No	9.27
CASZ1	rs74748843	1:10670853	T/C	-0.02776	0.008055	0.0005697	0.00028485	Neutrophils	-0.0301595	0.00766454	8.37757e-05	No	0.274921	0.479555	0.566465	No					-	0.276006	0.480457	0.565666	No	8.64
CASZ1	rs74748843	1:10670853	T/C	-0.02776	0.008055	0.0005697	0.00028485	Lymphocytes	-0.0301194	0.00766531	8.57543e-05	No	-0.181001	0.439479	0.680455	No					-	-0.182358	0.440378	0.678815	No	8.5
CASZ1	rs74748843	1:10670853	T/C	-0.02776	0.008055	0.0005697	0.00028485	Monocytes	-0.0300304	0.00766716	9.03386e-05	No	-0.0895904	0.115378	0.437476	No					-	-0.0791525	0.115644	0.493709	No	8.18
CASZ1	rs74748843	1:10670853	T/C	-0.02776	0.008055	0.0005697	0.00028485	Eosinophils	-0.0300813	0.0076631	8.71312e-05	No	-0.0123617	0.11068	0.911073	No					-	-0.02172	0.110886	0.84471	No	8.36
CASZ1	rs74748843	1:10670853	T/C	-0.02776	0.008055	0.0005697	0.00028485	Basophils	-0.0300804	0.00766711	8.79211e-05	No	-0.00824986	0.0187158	0.659369	No					-	-0.00890206	0.0187608	0.635151	No	8.36
CASZ1	rs74748843	1:10670853	T/C	-0.02776	0.008055	0.0005697	0.00028485	AntiTPO	-0.0299212	0.00767116	9.66221e-05	No	14.5866	7.3853	0.0482861	No					-	13.7029	7.40197	0.0641629	No	7.79
CASZ1	rs74748843	1:10670853	T/C	-0.02776	0.008055	0.0005697	0.00028485	Urine pH	-0.0292472	0.00761984	0.000124645	No	-0.0511886	0.037077	0.167431	No					-	-0.0376935	0.0370372	0.308835	No	5.36
CASZ1	rs74748843	1:10670853	T/C	-0.02776	0.008055	0.0005697	0.00028485	UGlucose	-0.0300664	0.00764174	8.39287e-05	No	0.37608	2.69604	0.889063	No					-	0.0924908	2.7015	0.972689	No	8.31
CASZ1	rs74748843	1:10670853	T/C	-0.02776	0.008055	0.0005697	0.00028485	UProteins	-0.0294596	0.00762767	0.00011307	No	0.576012	0.47124	0.221611	No					-	0.45375	0.471288	0.335678	No	6.12
CASZ1	rs74748843	1:10670853	T/C	-0.02776	0.008055	0.0005697	0.00028485	UHGB	-0.0301649	0.00764456	8.00267e-05	No	-0.00570361	0.00703058	0.417237	No					-	-0.00604506	0.00704718	0.391024	No	8.66
DDX1	rs807624	2:15642347	T/G	0.008862	0.002207	5.99e-05	2.995e-05	Height	0.00968646	0.00205613	2.49782e-06	No	-0.152455	0.139967	0.276082	No					-	-0.117272	0.139998	0.402236	No	9.3
DDX1	rs807624	2:15642347	T/G	0.008862	0.002207	5.99e-05	2.995e-05	Weight	0.00987312	0.00205405	1.55694e-06	No	-0.0742407	0.229156	0.745964	No					-	-0.01398	0.229118	0.951347	No	11.41
DDX1	rs807624	2:15642347	T/G	0.008862	0.002207	5.99e-05	2.995e-05	BMI	0.00990459	0.0020558	1.47212e-06	No	0.0136029	0.0698633	0.845626	No					-	0.0241041	0.0699212	0.730303	No	11.76
DDX1	rs807624	2:15642347	T/G	0.008862	0.002207	5.99e-05	2.995e-05	Body Fat	0.010155	0.00205553	7.92439e-07	No	0.154545	0.143756	0.282378	No					-	0.15292	0.143986	0.288241	No	14.59
DDX1	rs807624	2:15642347	T/G	0.008862	0.002207	5.99e-05	2.995e-05	Visceral Fat	0.0101623	0.00205509	7.74096e-07	No	0.0216947	0.0660863	0.742708	No					-	0.035058	0.0661223	0.595985	No	14.67
DDX1	rs807624	2:15642347	T/G	0.008862	0.002207	5.99e-05	2.995e-05	SBP	0.0100125	0.00207931	1.49161e-06	No	-0.0141544	0.250584	0.954956	No					-	0.00149829	0.25095	0.995236	No	12.98
DDX1	rs807624	2:15642347	T/G	0.008862	0.002207	5.99e-05	2.995e-05	DBP	0.0100101	0.00207949	1.50354e-06	No	0.075057	0.143316	0.600487	No					-	0.073528	0.143542	0.608494	No	12.95
DDX1	rs807624	2:15642347	T/G	0.008862	0.002207	5.99e-05	2.995e-05	Pulse Rate	0.0099815	0.00207777	1.57865e-06	No	0.0881004	0.135676	0.516133	No					-	0.0580998	0.135776	0.668728	No	12.63
DDX1	rs807624	2:15642347	T/G	0.008862	0.002207	5.99e-05	2.995e-05	HbA1c	0.00985127	0.0020544	1.6483e-06	No	0.0101997	0.00678813	0.132977	No					-	0.0112451	0.00679332	0.0978926	No	11.16
DDX1	rs807624	2:15642347	T/G	0.008862	0.002207	5.99e-05	2.995e-05	SAlb	0.00990757	0.00204893	1.34785e-06	No	0.00465261	0.00382122	0.223414	No					-	0.00597256	0.00381651	0.117631	No	11.8
DDX1	rs807624	2:15642347	T/G	0.008862	0.002207	5.99e-05	2.995e-05	SCr	0.00355235	0.00127715	0.00542155	Yes	-0.00804763	0.00210624	0.000133783	No					No	-0.000252414	0.00131016	0.84723	No	-59.91
DDX1	rs807624	2:15642347	T/G	0.008862	0.002207	5.99e-05	2.995e-05	UAlb	0.00958045	0.00204546	2.8533e-06	No	-0.311814	0.97516	0.74916	No					-	0.113122	0.972332	0.907385	No	8.11
DDX1	rs807624	2:15642347	T/G	0.008862	0.002207	5.99e-05	2.995e-05	UCr	0.00936773	0.00203327	4.13058e-06	No	-0.953152	1.05755	0.367461	No					-	-0.273471	1.04876	0.794285	No	5.71
DDX1	rs807624	2:15642347	T/G	0.008862	0.002207	5.99e-05	2.995e-05	UACR	0.00960502	0.00204305	2.61921e-06	No	-0.268483	1.21556	0.825196	No					-	0.364244	1.20949	0.763303	No	8.38
DDX1	rs807624	2:15642347	T/G	0.008862	0.002207	5.99e-05	2.995e-05	PTT	0.00986502	0.00204873	1.49206e-06	No	-0.152273	0.184433	0.409033	No					-	-0.217739	0.184192	0.237182	No	11.32
DDX1	rs807624	2:15642347	T/G	0.008862	0.002207	5.99e-05	2.995e-05	INR PT	0.00982462	0.00204951	1.66126e-06	No	0.00181518	0.00297536	0.541829	No					-	0.00276254	0.00297283	0.352775	No	10.86
DDX1	rs807624	2:15642347	T/G	0.008862	0.002207	5.99e-05	2.995e-05	aPTT ratio	0.00971662	0.00205401	2.26947e-06	No	0.00121394	0.00121281	0.316883	No					-	0.00119818	0.0012143	0.323802	No	9.64
DDX1	rs807624	2:15642347	T/G	0.008862	0.002207	5.99e-05	2.995e-05	aPTT	0.0127588	0.00240222	1.12566e-07	Yes	0.0648712	0.0446987	0.146745	No					No	0.0633801	0.0448065	0.157256	No	43.97
DDX1	rs807624	2:15642347	T/G	0.008862	0.002207	5.99e-05	2.995e-05	Fibrinogen	0.0097591	0.00205348	2.03734e-06	No	-0.347985	0.915043	0.703735	No					-	-0.460878	0.915934	0.61485	No	10.12
DDX1	rs807624	2:15642347	T/G	0.008862	0.002207	5.99e-05	2.995e-05	AT	0.00970127	0.0020541	2.35656e-06	No	0.273109	0.163993	0.0958694	No					-	0.264314	0.164201	0.107497	No	9.47
DDX1	rs807624	2:15642347	T/G	0.008862	0.002207	5.99e-05	2.995e-05	BGlucose	0.00972799	0.00205273	2.17651e-06	No	0.0758206	0.218012	0.728011	No					-	0.114706	0.218154	0.599036	No	9.77
DDX1	rs807624	2:15642347	T/G	0.008862	0.002207	5.99e-05	2.995e-05	Urate	0.00932095	0.00199249	2.93365e-06	No	-0.0156704	0.020455	0.44364	No					-	0.00777157	0.0198614	0.695591	No	5.18
DDX1	rs807624	2:15642347	T/G	0.008862	0.002207	5.99e-05	2.995e-05	AST GOT	0.00981362	0.00205464	1.81055e-06	No	0.0922875	0.131717	0.483539	No					-	0.126086	0.131699	0.338399	No	10.74
DDX1	rs807624	2:15642347	T/G	0.008862	0.002207	5.99e-05	2.995e-05	ALT GPT	0.0097826	0.00205423	1.94181e-06	No	0.187228	0.219458	0.393603	No					-	0.207611	0.2197	0.344693	No	10.39
DDX1	rs807624	2:15642347	T/G	0.008862	0.002207	5.99e-05	2.995e-05	GGT	0.00970969	0.00205411	2.30989e-06	No	-0.07255	0.491118	0.882564	No					-	-0.0437543	0.49172	0.929098	No	9.57
DDX1	rs807624	2:15642347	T/G	0.008862	0.002207	5.99e-05	2.995e-05	ALP	0.00969992	0.00205406	2.36311e-06	No	0.0905332	0.313149	0.772506	No					-	0.0838495	0.313538	0.789143	No	9.46
DDX1	rs807624	2:15642347	T/G	0.008862	0.002207	5.99e-05	2.995e-05	TB	0.00981775	0.00205289	1.7565e-06	No	0.00648078	0.00711999	0.362726	No					-	0.00856914	0.00710828	0.228033	No	10.78
DDX1	rs807624	2:15642347	T/G	0.008862	0.002207	5.99e-05	2.995e-05	DB	0.00971562	0.00205304	2.25e-06	No	-0.000499997	0.00187477	0.789708	No					-	6.12563e-05	0.0018727	0.973906	No	9.63
DDX1	rs807624	2:15642347	T/G	0.008862	0.002207	5.99e-05	2.995e-05	Lipase	0.00921713	0.00204348	6.53982e-06	Yes	-0.609911	0.269399	0.0235972	No					No	-0.479822	0.268293	0.0737374	No	4.01
DDX1	rs807624	2:15642347	T/G	0.008862	0.002207	5.99e-05	2.995e-05	TC	0.00969292	0.00205449	2.41465e-06	No	0.334775	0.636504	0.598928	No					-	0.373097	0.637293	0.558264	No	9.38
DDX1	rs807624	2:15642347	T/G	0.008862	0.002207	5.99e-05	2.995e-05	HDL	0.00967988	0.00205334	2.45885e-06	No	0.0874381	0.20236	0.665684	No					-	0.0610308	0.202533	0.763163	No	9.23
DDX1	rs807624	2:15642347	T/G	0.008862	0.002207	5.99e-05	2.995e-05	LDL	0.00971416	0.0020544	2.29275e-06	No	0.366487	0.555499	0.509433	No					-	0.379227	0.556231	0.495394	No	9.62
DDX1	rs807624	2:15642347	T/G	0.008862	0.002207	5.99e-05	2.995e-05	TG	0.00962405	0.00205027	2.71365e-06	No	-0.439786	1.06283	0.679039	No					-	-0.118221	1.06197	0.911363	No	8.6
DDX1	rs807624	2:15642347	T/G	0.008862	0.002207	5.99e-05	2.995e-05	Sodium	0.00926489	0.00210287	1.0651e-05	No	0.0117004	0.0304931	0.701204	No					-	0.0155673	0.0305178	0.60999	No	4.55
DDX1	rs807624	2:15642347	T/G	0.008862	0.002207	5.99e-05	2.995e-05	Potassium	0.00949348	0.00204718	3.57353e-06	No	-0.00591876	0.00558323	0.289126	No					-	-0.00343069	0.00556412	0.53753	No	7.13
DDX1	rs807624	2:15642347	T/G	0.008862	0.002207	5.99e-05	2.995e-05	Chlorine	0.00971908	0.00205354	2.2441e-06	No	-0.0123682	0.0334033	0.71119	No					-	-0.0160781	0.0334375	0.630641	No	9.67
DDX1	rs807624	2:15642347	T/G	0.008862	0.002207	5.99e-05	2.995e-05	Calcium	0.00946178	0.00204703	3.84369e-06	No	-0.00208292	0.00134191	0.120645	No					-	-0.00154411	0.00133883	0.248804	No	6.77
DDX1	rs807624	2:15642347	T/G	0.008862	0.002207	5.99e-05	2.995e-05	Phosphorus	0.00990755	0.00205375	1.42676e-06	No	0.015798	0.00744421	0.0338467	No					-	0.0173899	0.0074451	0.0195237	No	11.8
DDX1	rs807624	2:15642347	T/G	0.008862	0.002207	5.99e-05	2.995e-05	Magnesium	0.00946381	0.00205016	3.9578e-06	No	-0.00387029	0.00213941	0.0704732	No					-	-0.00321412	0.00213743	0.132681	No	6.79
DDX1	rs807624	2:15642347	T/G	0.008862	0.002207	5.99e-05	2.995e-05	Iron	0.00974851	0.00205481	2.12156e-06	No	0.803184	0.612909	0.190075	No					-	0.828688	0.6137	0.176945	No	10
DDX1	rs807624	2:15642347	T/G	0.008862	0.002207	5.99e-05	2.995e-05	Ferritin	0.00970029	0.00205406	2.36094e-06	No	-0.420591	1.88943	0.823849	No					-	-0.403596	1.89185	0.83107	No	9.46
DDX1	rs807624	2:15642347	T/G	0.008862	0.002207	5.99e-05	2.995e-05	Transferrin	0.00980563	0.00205235	1.79747e-06	No	0.791423	0.666883	0.235354	No					-	0.928439	0.667118	0.164039	No	10.65
DDX1	rs807624	2:15642347	T/G	0.008862	0.002207	5.99e-05	2.995e-05	TIBC	0.00982494	0.00205337	1.73595e-06	No	0.996947	0.833983	0.231957	No					-	1.16899	0.834277	0.161185	No	10.87
DDX1	rs807624	2:15642347	T/G	0.008862	0.002207	5.99e-05	2.995e-05	TS	0.00968642	0.00205442	2.45028e-06	No	0.210271	0.215207	0.32856	No					-	0.190064	0.215453	0.377712	No	9.3
DDX1	rs807624	2:15642347	T/G	0.008862	0.002207	5.99e-05	2.995e-05	Homocyst	0.0097568	0.00201883	1.36569e-06	No	0.00819102	0.0659036	0.90109	No					-	0.0764426	0.0643376	0.234803	No	10.1
DDX1	rs807624	2:15642347	T/G	0.008862	0.002207	5.99e-05	2.995e-05	CRP	0.00966332	0.00205397	2.57605e-06	No	-0.00997903	0.00824031	0.225923	No					-	-0.00945411	0.00825011	0.251848	No	9.04
DDX1	rs807624	2:15642347	T/G	0.008862	0.002207	5.99e-05	2.995e-05	TSH	0.00953439	0.0020488	3.30269e-06	No	-0.0208418	0.0192201	0.278223	No					-	-0.0142227	0.0191936	0.458704	No	7.59
DDX1	rs807624	2:15642347	T/G	0.008862	0.002207	5.99e-05	2.995e-05	FT3	0.017839	0.0110949	0.108564	Yes	0.145	0.0745951	0.0525345	No					No	0.13157	0.0745693	0.0783396	No	101.3
DDX1	rs807624	2:15642347	T/G	0.008862	0.002207	5.99e-05	2.995e-05	FT4	0.0197179	0.011078	0.075755	Yes	0.0236857	0.0180509	0.190123	No					No	0.0230454	0.0181319	0.20438	No	122.5
DDX1	rs807624	2:15642347	T/G	0.008862	0.002207	5.99e-05	2.995e-05	Cortisol	0.0100268	0.00203464	8.43714e-07	No	0.0690491	0.0650057	0.28817	No					-	0.111106	0.0644733	0.0848657	No	13.14
DDX1	rs807624	2:15642347	T/G	0.008862	0.002207	5.99e-05	2.995e-05	WBC	0.00969619	0.00205531	2.41812e-06	No	-0.0251088	0.0273619	0.358822	No					-	-0.0247131	0.0273963	0.367047	No	9.41
DDX1	rs807624	2:15642347	T/G	0.008862	0.002207	5.99e-05	2.995e-05	RBC	0.00977607	0.00205357	1.95757e-06	No	0.00551914	0.00684941	0.420386	No					-	0.00687095	0.00685258	0.316039	No	10.31
DDX1	rs807624	2:15642347	T/G	0.008862	0.002207	5.99e-05	2.995e-05	HGB	0.00977008	0.00205295	1.97212e-06	No	0.0136556	0.0212143	0.519786	No					-	0.0183288	0.0212177	0.387692	No	10.25
DDX1	rs807624	2:15642347	T/G	0.008862	0.002207	5.99e-05	2.995e-05	HCT	0.00975488	0.00205217	2.02727e-06	No	0.0237397	0.0555815	0.669305	No					-	0.037789	0.0555694	0.496499	No	10.08
DDX1	rs807624	2:15642347	T/G	0.008862	0.002207	5.99e-05	2.995e-05	MCV	0.00968021	0.00205516	2.5076e-06	No	-0.0608311	0.064468	0.345404	No					-	-0.0576985	0.0645419	0.371359	No	9.23
DDX1	rs807624	2:15642347	T/G	0.008862	0.002207	5.99e-05	2.995e-05	MCH	0.00970227	0.00205525	2.38164e-06	No	-0.0118859	0.0261601	0.649586	No					-	-0.0115431	0.0261931	0.659446	No	9.48
DDX1	rs807624	2:15642347	T/G	0.008862	0.002207	5.99e-05	2.995e-05	MCHC	0.0096967	0.00205524	2.41314e-06	No	0.0103019	0.0158197	0.514928	No					-	0.00974994	0.0158401	0.538224	No	9.42
DDX1	rs807624	2:15642347	T/G	0.008862	0.002207	5.99e-05	2.995e-05	RDW	0.00973512	0.00205509	2.19764e-06	No	-0.0130064	0.0150716	0.388173	No					-	-0.0141772	0.0150897	0.347482	No	9.85
DDX1	rs807624	2:15642347	T/G	0.008862	0.002207	5.99e-05	2.995e-05	PLT	0.00964912	0.00205419	2.67116e-06	No	0.733583	0.837532	0.381112	No					-	0.581104	0.83798	0.488038	No	8.88
DDX1	rs807624	2:15642347	T/G	0.008862	0.002207	5.99e-05	2.995e-05	MPV	0.0096194	0.00205423	2.86767e-06	No	-0.023254	0.0130228	0.0741891	No					-	-0.0207871	0.0130301	0.110675	No	8.55
DDX1	rs807624	2:15642347	T/G	0.008862	0.002207	5.99e-05	2.995e-05	Neutrophils	0.0098398	0.00205506	1.70767e-06	No	-0.306532	0.128744	0.0172869	No					-	-0.320469	0.128843	0.0128882	No	11.03
DDX1	rs807624	2:15642347	T/G	0.008862	0.002207	5.99e-05	2.995e-05	Lymphocytes	0.00983007	0.00205539	1.75512e-06	No	0.307696	0.117978	0.00911834	No					-	0.318468	0.118088	0.00701105	No	10.92
DDX1	rs807624	2:15642347	T/G	0.008862	0.002207	5.99e-05	2.995e-05	Monocytes	0.00970594	0.00205522	2.35998e-06	No	0.00395235	0.0309842	0.8985	No					-	0.00250681	0.0310217	0.935596	No	9.52
DDX1	rs807624	2:15642347	T/G	0.008862	0.002207	5.99e-05	2.995e-05	Eosinophils	0.00968755	0.0020542	2.43779e-06	No	-0.00881228	0.0297216	0.766859	No					-	-0.00439222	0.0297446	0.882611	No	9.32
DDX1	rs807624	2:15642347	T/G	0.008862	0.002207	5.99e-05	2.995e-05	Basophils	0.00971605	0.00205531	2.3061e-06	No	0.00433401	0.00502574	0.388509	No					-	0.00446495	0.00503234	0.374965	No	9.64
DDX1	rs807624	2:15642347	T/G	0.008862	0.002207	5.99e-05	2.995e-05	AntiTPO	0.00964841	0.00205839	2.80375e-06	No	2.1824	1.98568	0.271765	No					-	2.33872	1.98789	0.23943	No	8.87
DDX1	rs807624	2:15642347	T/G	0.008862	0.002207	5.99e-05	2.995e-05	Urine pH	0.00948483	0.00204596	3.59868e-06	No	0.00618093	0.00997431	0.535479	No					-	0.00217727	0.00995225	0.826832	No	7.03
DDX1	rs807624	2:15642347	T/G	0.008862	0.002207	5.99e-05	2.995e-05	UGlucose	0.00959617	0.00205162	2.9436e-06	No	-0.532839	0.725046	0.462416	No					-	-0.437588	0.725719	0.546541	No	8.28
DDX1	rs807624	2:15642347	T/G	0.008862	0.002207	5.99e-05	2.995e-05	UProteins	0.00950028	0.00204772	3.53722e-06	No	-0.125473	0.126737	0.322185	No					-	-0.0848174	0.12661	0.502931	No	7.2
DDX1	rs807624	2:15642347	T/G	0.008862	0.002207	5.99e-05	2.995e-05	UHGB	0.00967823	0.00205254	2.44634e-06	No	0.00327486	0.00189056	0.0832657	No					-	0.00337325	0.00189293	0.0747752	No	9.21
DDX1	rs56019566	2:15648568	T/C	0.009403	0.002243	2.79e-05	1.395e-05	Height	0.0100922	0.00209139	1.41642e-06	No	-0.124379	0.142381	0.382376	No					-	-0.0877961	0.142418	0.5376	No	7.33
DDX1	rs56019566	2:15648568	T/C	0.009403	0.002243	2.79e-05	1.395e-05	Weight	0.0102697	0.00208929	8.99983e-07	No	-0.0597845	0.2331	0.797589	No					-	0.00277121	0.233073	0.990514	No	9.22
DDX1	rs56019566	2:15648568	T/C	0.009403	0.002243	2.79e-05	1.395e-05	BMI	0.0102907	0.00209107	8.73542e-07	No	0.00934964	0.0710658	0.895332	No					-	0.0202339	0.0711283	0.776056	No	9.44
DDX1	rs56019566	2:15648568	T/C	0.009403	0.002243	2.79e-05	1.395e-05	Body Fat	0.0105549	0.00209082	4.53783e-07	No	0.13844	0.146236	0.343819	No					-	0.136762	0.146478	0.350498	No	12.25
DDX1	rs56019566	2:15648568	T/C	0.009403	0.002243	2.79e-05	1.395e-05	Visceral Fat	0.0105566	0.00209041	4.49575e-07	No	0.0158987	0.067226	0.813053	No					-	0.0297471	0.0672662	0.658333	No	12.27
DDX1	rs56019566	2:15648568	T/C	0.009403	0.002243	2.79e-05	1.395e-05	SBP	0.0104611	0.00211549	7.73979e-07	No	0.0299996	0.25496	0.906336	No					-	0.0465745	0.255348	0.855276	No	11.25
DDX1	rs56019566	2:15648568	T/C	0.009403	0.002243	2.79e-05	1.395e-05	DBP	0.0104538	0.00211567	7.89445e-07	No	0.0804926	0.145818	0.580957	No					-	0.0789313	0.146058	0.588925	No	11.18
DDX1	rs56019566	2:15648568	T/C	0.009403	0.002243	2.79e-05	1.395e-05	Pulse Rate	0.0104382	0.0021139	8.02601e-07	No	0.0675233	0.138047	0.624759	No					-	0.0362408	0.138157	0.793083	No	11.01
DDX1	rs56019566	2:15648568	T/C	0.009403	0.002243	2.79e-05	1.395e-05	HbA1c	0.010239	0.00208959	9.73098e-07	No	0.0098016	0.0069049	0.155781	No					-	0.0108893	0.00691053	0.115115	No	8.89
DDX1	rs56019566	2:15648568	T/C	0.009403	0.002243	2.79e-05	1.395e-05	SAlb	0.0102753	0.00208401	8.33132e-07	No	0.00405648	0.00388697	0.296691	No					-	0.00542714	0.00388239	0.162177	No	9.28
DDX1	rs56019566	2:15648568	T/C	0.009403	0.002243	2.79e-05	1.395e-05	SCr	0.00370169	0.00129912	0.00438922	Yes	-0.00836346	0.00214237	9.5292e-05	No	-0.0218485	0.00370366	3.7e-09	35213538	Yes	-0.000254547	0.00133274	0.848533	Yes	-60.63
DDX1	rs56019566	2:15648568	T/C	0.009403	0.002243	2.79e-05	1.395e-05	UAlb	0.00992697	0.00208058	1.85654e-06	No	-0.544807	0.991927	0.582852	No					-	-0.103433	0.989108	0.916717	No	5.57
DDX1	rs56019566	2:15648568	T/C	0.009403	0.002243	2.79e-05	1.395e-05	UCr	0.00984368	0.00206803	1.96337e-06	No	-0.634668	1.07576	0.555223	No					-	0.0735445	1.06685	0.945042	No	4.69
DDX1	rs56019566	2:15648568	T/C	0.009403	0.002243	2.79e-05	1.395e-05	UACR	0.00995539	0.00207812	1.68669e-06	No	-0.500436	1.23646	0.685683	No					-	0.156288	1.23036	0.898922	No	5.87
DDX1	rs56019566	2:15648568	T/C	0.009403	0.002243	2.79e-05	1.395e-05	PTT	0.0102805	0.00208393	8.21686e-07	No	-0.182728	0.187607	0.330084	No					-	-0.250812	0.18737	0.180734	No	9.33
DDX1	rs56019566	2:15648568	T/C	0.009403	0.002243	2.79e-05	1.395e-05	INR PT	0.0102457	0.00208473	9.03378e-07	No	0.00247144	0.00302657	0.414187	No					-	0.00345803	0.00302412	0.252866	No	8.96
DDX1	rs56019566	2:15648568	T/C	0.009403	0.002243	2.79e-05	1.395e-05	aPTT ratio	0.0101079	0.00208925	1.33049e-06	No	0.000930255	0.00123373	0.450857	No					-	0.000913204	0.00123531	0.459771	No	7.5
DDX1	rs56019566	2:15648568	T/C	0.009403	0.002243	2.79e-05	1.395e-05	aPTT	0.0130087	0.00244087	1.01859e-07	Yes	0.0572459	0.0454223	0.207606	No					No	0.0556804	0.0455323	0.221422	No	38.35
DDX1	rs56019566	2:15648568	T/C	0.009403	0.002243	2.79e-05	1.395e-05	Fibrinogen	0.0101573	0.00208876	1.17462e-06	No	-0.493605	0.9308	0.595914	No					-	-0.610788	0.93175	0.512143	No	8.02
DDX1	rs56019566	2:15648568	T/C	0.009403	0.002243	2.79e-05	1.395e-05	AT	0.010092	0.00208937	1.38436e-06	No	0.275458	0.166818	0.09872	No					-	0.266305	0.167039	0.110906	No	7.33
DDX1	rs56019566	2:15648568	T/C	0.009403	0.002243	2.79e-05	1.395e-05	BGlucose	0.0101189	0.00208791	1.27575e-06	No	0.0771359	0.221759	0.72797	No					-	0.117542	0.221914	0.596349	No	7.61
DDX1	rs56019566	2:15648568	T/C	0.009403	0.002243	2.79e-05	1.395e-05	Urate	0.00960457	0.0020267	2.17681e-06	No	-0.0200311	0.0208062	0.335697	No					-	0.00434636	0.0202038	0.829673	No	2.14
DDX1	rs56019566	2:15648568	T/C	0.009403	0.002243	2.79e-05	1.395e-05	AST GOT	0.0101907	0.00208987	1.0977e-06	No	0.0784731	0.133984	0.558096	No					-	0.113594	0.133972	0.396518	No	8.38
DDX1	rs56019566	2:15648568	T/C	0.009403	0.002243	2.79e-05	1.395e-05	ALT GPT	0.0101604	0.0020894	1.17451e-06	No	0.115166	0.223237	0.605942	No					-	0.136235	0.223494	0.54216	No	8.06
DDX1	rs56019566	2:15648568	T/C	0.009403	0.002243	2.79e-05	1.395e-05	GGT	0.0100896	0.00208935	1.39177e-06	No	-0.27511	0.499555	0.581844	No					-	-0.245547	0.500192	0.623505	No	7.3
DDX1	rs56019566	2:15648568	T/C	0.009403	0.002243	2.79e-05	1.395e-05	ALP	0.0100907	0.00208925	1.38662e-06	No	0.0704595	0.318532	0.824941	No					-	0.0635649	0.318943	0.842033	No	7.31
DDX1	rs56019566	2:15648568	T/C	0.009403	0.002243	2.79e-05	1.395e-05	TB	0.0102281	0.00208811	9.81956e-07	No	0.00783199	0.00724232	0.279536	No					-	0.00998949	0.00723073	0.167146	No	8.77
DDX1	rs56019566	2:15648568	T/C	0.009403	0.002243	2.79e-05	1.395e-05	DB	0.0101259	0.00208817	1.25817e-06	No	-0.000190713	0.00190697	0.92034	No					-	0.000390339	0.00190495	0.837648	No	7.69
DDX1	rs56019566	2:15648568	T/C	0.009403	0.002243	2.79e-05	1.395e-05	Lipase	0.00964211	0.00207839	3.54097e-06	No	-0.565915	0.274041	0.0389416	No					-	-0.430403	0.272928	0.11483	No	2.54
DDX1	rs56019566	2:15648568	T/C	0.009403	0.002243	2.79e-05	1.395e-05	TC	0.0100869	0.00208974	1.40716e-06	No	0.443847	0.647446	0.493022	No					-	0.483875	0.648279	0.455443	No	7.27
DDX1	rs56019566	2:15648568	T/C	0.009403	0.002243	2.79e-05	1.395e-05	HDL	0.0100558	0.00208856	1.49551e-06	No	0.13795	0.205836	0.50275	No					-	0.110538	0.206023	0.591601	No	6.94
DDX1	rs56019566	2:15648568	T/C	0.009403	0.002243	2.79e-05	1.395e-05	LDL	0.0101054	0.00208961	1.34406e-06	No	0.39469	0.565046	0.484875	No					-	0.407978	0.565818	0.470901	No	7.47
DDX1	rs56019566	2:15648568	T/C	0.009403	0.002243	2.79e-05	1.395e-05	TG	0.0100214	0.00208541	1.56597e-06	No	-0.378729	1.08111	0.726111	No					-	-0.0438987	1.08029	0.967587	No	6.58
DDX1	rs56019566	2:15648568	T/C	0.009403	0.002243	2.79e-05	1.395e-05	Sodium	0.00958592	0.00213872	7.47665e-06	No	0.00561964	0.0310145	0.856219	No					-	0.00961023	0.0310408	0.756872	No	1.95
DDX1	rs56019566	2:15648568	T/C	0.009403	0.002243	2.79e-05	1.395e-05	Potassium	0.00987667	0.00208229	2.13276e-06	No	-0.00611867	0.00567924	0.281338	No					-	-0.0035285	0.00566009	0.533036	No	5.04
DDX1	rs56019566	2:15648568	T/C	0.009403	0.002243	2.79e-05	1.395e-05	Chlorine	0.0101202	0.00208875	1.28432e-06	No	-0.019896	0.0339771	0.558178	No					-	-0.0237723	0.0340135	0.484626	No	7.63
DDX1	rs56019566	2:15648568	T/C	0.009403	0.002243	2.79e-05	1.395e-05	Calcium	0.0098288	0.00208215	2.38406e-06	No	-0.00226938	0.00136495	0.0964231	No					-	-0.00170941	0.00136189	0.209446	No	4.53
DDX1	rs56019566	2:15648568	T/C	0.009403	0.002243	2.79e-05	1.395e-05	Phosphorus	0.0103031	0.00208895	8.25961e-07	No	0.0161503	0.00757215	0.0329608	No					-	0.0178078	0.00757342	0.0187241	No	9.57
DDX1	rs56019566	2:15648568	T/C	0.009403	0.002243	2.79e-05	1.395e-05	Magnesium	0.00993051	0.00208507	1.93697e-06	No	-0.00262099	0.00217637	0.228505	No					-	-0.00193589	0.00217443	0.373326	No	5.61
DDX1	rs56019566	2:15648568	T/C	0.009403	0.002243	2.79e-05	1.395e-05	Iron	0.0101401	0.00209002	1.24244e-06	No	0.803476	0.623447	0.19751	No					-	0.829973	0.624282	0.183718	No	7.84
DDX1	rs56019566	2:15648568	T/C	0.009403	0.002243	2.79e-05	1.395e-05	Ferritin	0.0100885	0.00208929	1.3946e-06	No	-1.22695	1.92187	0.523218	No					-	-1.21085	1.92442	0.52923	No	7.29
DDX1	rs56019566	2:15648568	T/C	0.009403	0.002243	2.79e-05	1.395e-05	Transferrin	0.0102124	0.00208755	1.01317e-06	No	0.914615	0.678332	0.177582	No					-	1.05731	0.678602	0.119248	No	8.61
DDX1	rs56019566	2:15648568	T/C	0.009403	0.002243	2.79e-05	1.395e-05	TIBC	0.0102323	0.00208861	9.77651e-07	No	1.15081	0.848309	0.174941	No					-	1.32997	0.848646	0.117106	No	8.82
DDX1	rs56019566	2:15648568	T/C	0.009403	0.002243	2.79e-05	1.395e-05	TS	0.0100789	0.00208962	1.43245e-06	No	0.205438	0.218908	0.348025	No					-	0.184417	0.219168	0.400122	No	7.19
DDX1	rs56019566	2:15648568	T/C	0.009403	0.002243	2.79e-05	1.395e-05	Homocyst	0.00999797	0.00205359	1.14164e-06	No	-0.0128004	0.0670396	0.848578	No					-	0.0581514	0.0654519	0.374314	No	6.33
DDX1	rs56019566	2:15648568	T/C	0.009403	0.002243	2.79e-05	1.395e-05	CRP	0.010053	0.00208917	1.516e-06	No	-0.010174	0.00838195	0.224851	No					-	-0.00962608	0.00839232	0.251404	No	6.91
DDX1	rs56019566	2:15648568	T/C	0.009403	0.002243	2.79e-05	1.395e-05	TSH	0.00992445	0.00208391	1.93937e-06	No	-0.0208642	0.0195505	0.28591	No					-	-0.0139766	0.0195245	0.4741	No	5.55
DDX1	rs56019566	2:15648568	T/C	0.009403	0.002243	2.79e-05	1.395e-05	FT3	0.017039	0.0114069	0.13594	Yes	0.147579	0.0766754	0.0548891	No					No	0.134591	0.0766112	0.0796262	No	81.21
DDX1	rs56019566	2:15648568	T/C	0.009403	0.002243	2.79e-05	1.395e-05	FT4	0.0189356	0.0113934	0.097203	Yes	0.0260354	0.0185465	0.161062	No					No	0.02542	0.0186215	0.1729	No	101.38
DDX1	rs56019566	2:15648568	T/C	0.009403	0.002243	2.79e-05	1.395e-05	Cortisol	0.0103982	0.00206949	5.13348e-07	No	0.0646139	0.0661235	0.328509	No					-	0.108366	0.0655854	0.098506	No	10.58
DDX1	rs56019566	2:15648568	T/C	0.009403	0.002243	2.79e-05	1.395e-05	WBC	0.0100864	0.00209053	1.42203e-06	No	-0.0264728	0.0278321	0.341545	No					-	-0.0260522	0.0278684	0.349899	No	7.27
DDX1	rs56019566	2:15648568	T/C	0.009403	0.002243	2.79e-05	1.395e-05	RBC	0.0101525	0.00208873	1.18778e-06	No	0.00437628	0.0069672	0.529936	No					-	0.00577961	0.00697079	0.407057	No	7.97
DDX1	rs56019566	2:15648568	T/C	0.009403	0.002243	2.79e-05	1.395e-05	HGB	0.0101443	0.00208811	1.20292e-06	No	0.0100999	0.0215791	0.639766	No					-	0.0149579	0.0215836	0.488311	No	7.88
DDX1	rs56019566	2:15648568	T/C	0.009403	0.002243	2.79e-05	1.395e-05	HCT	0.0101202	0.00208732	1.26309e-06	No	0.0112617	0.0565371	0.842117	No					-	0.0258632	0.0565279	0.647299	No	7.63
DDX1	rs56019566	2:15648568	T/C	0.009403	0.002243	2.79e-05	1.395e-05	MCV	0.0100687	0.00209038	1.48103e-06	No	-0.0662378	0.0655755	0.312472	No					-	-0.0629548	0.0656539	0.337637	No	7.08
DDX1	rs56019566	2:15648568	T/C	0.009403	0.002243	2.79e-05	1.395e-05	MCH	0.0100928	0.00209046	1.3991e-06	No	-0.0123176	0.0266097	0.643447	No					-	-0.0119504	0.0266445	0.653794	No	7.34
DDX1	rs56019566	2:15648568	T/C	0.009403	0.002243	2.79e-05	1.395e-05	MCHC	0.0100861	0.00209046	1.42164e-06	No	0.0116129	0.0160915	0.470508	No					-	0.0110408	0.0161131	0.493227	No	7.26
DDX1	rs56019566	2:15648568	T/C	0.009403	0.002243	2.79e-05	1.395e-05	RDW	0.010124	0.00209028	1.29559e-06	No	-0.0121468	0.0153307	0.428195	No					-	-0.0133609	0.0153499	0.384092	No	7.67
DDX1	rs56019566	2:15648568	T/C	0.009403	0.002243	2.79e-05	1.395e-05	PLT	0.0100189	0.00208945	1.65001e-06	No	0.99393	0.8519	0.24335	No					-	0.836592	0.852402	0.326393	No	6.55
DDX1	rs56019566	2:15648568	T/C	0.009403	0.002243	2.79e-05	1.395e-05	MPV	0.0100193	0.00208938	1.64723e-06	No	-0.0220785	0.013247	0.0956087	No					-	-0.0195103	0.013255	0.141075	No	6.55
DDX1	rs56019566	2:15648568	T/C	0.009403	0.002243	2.79e-05	1.395e-05	Neutrophils	0.0102115	0.00209011	1.04693e-06	No	-0.264275	0.130967	0.0436308	No					-	-0.278754	0.131074	0.0334705	No	8.6
DDX1	rs56019566	2:15648568	T/C	0.009403	0.002243	2.79e-05	1.395e-05	Lymphocytes	0.0102037	0.00209043	1.07075e-06	No	0.266984	0.120016	0.0261324	No					-	0.278156	0.120134	0.0206125	No	8.52
DDX1	rs56019566	2:15648568	T/C	0.009403	0.002243	2.79e-05	1.395e-05	Monocytes	0.0100953	0.00209043	1.3902e-06	No	0.00711801	0.0315167	0.821323	No					-	0.00563789	0.0315564	0.858208	No	7.36
DDX1	rs56019566	2:15648568	T/C	0.009403	0.002243	2.79e-05	1.395e-05	Eosinophils	0.0100645	0.00208942	1.47944e-06	No	-0.01506	0.0302321	0.618392	No					-	-0.0104752	0.0302571	0.729196	No	7.03
DDX1	rs56019566	2:15648568	T/C	0.009403	0.002243	2.79e-05	1.395e-05	Basophils	0.0101064	0.00209051	1.35523e-06	No	0.00413804	0.00511214	0.418274	No					-	0.00427334	0.0051191	0.403859	No	7.48
DDX1	rs56019566	2:15648568	T/C	0.009403	0.002243	2.79e-05	1.395e-05	AntiTPO	0.0100438	0.0020936	1.63049e-06	No	2.3609	2.01973	0.242463	No					-	2.5236	2.02207	0.212049	No	6.81
DDX1	rs56019566	2:15648568	T/C	0.009403	0.002243	2.79e-05	1.395e-05	Urine pH	0.00985639	0.00208107	2.20701e-06	No	0.0074004	0.0101458	0.465771	No					-	0.00324005	0.0101239	0.748945	No	4.82
DDX1	rs56019566	2:15648568	T/C	0.009403	0.002243	2.79e-05	1.395e-05	UGlucose	0.00999262	0.00208678	1.70392e-06	No	-0.483783	0.737519	0.511865	No					-	-0.384552	0.738239	0.602445	No	6.27
DDX1	rs56019566	2:15648568	T/C	0.009403	0.002243	2.79e-05	1.395e-05	UProteins	0.00989556	0.00208282	2.05149e-06	No	-0.123052	0.128917	0.339852	No					-	-0.0807399	0.128794	0.530745	No	5.24
DDX1	rs56019566	2:15648568	T/C	0.009403	0.002243	2.79e-05	1.395e-05	UHGB	0.0100745	0.00208776	1.417e-06	No	0.00354887	0.00192304	0.0650015	No					-	0.00365206	0.00192554	0.0579037	No	7.14
DDX1	rs807603	2:15652394	C/T	0.009743	0.002233	1.29e-05	6.45e-06	Height	0.0104914	0.00208222	4.77166e-07	No	-0.127991	0.14177	0.366651	No					-	-0.0900741	0.141823	0.525367	No	7.68
DDX1	rs807603	2:15652394	C/T	0.009743	0.002233	1.29e-05	6.45e-06	Weight	0.0106711	0.00208014	2.95105e-07	No	-0.0649012	0.232102	0.779772	No					-	-0.000225394	0.232102	0.999225	No	9.53
DDX1	rs807603	2:15652394	C/T	0.009743	0.002233	1.29e-05	6.45e-06	BMI	0.0106938	0.00208191	2.85115e-07	No	0.00747679	0.0707614	0.915853	No					-	0.0187068	0.0708318	0.791707	No	9.76
DDX1	rs807603	2:15652394	C/T	0.009743	0.002233	1.29e-05	6.45e-06	Body Fat	0.0109361	0.00208206	1.53095e-07	No	0.11351	0.145642	0.435778	No					-	0.111742	0.145899	0.44376	No	12.25
DDX1	rs807603	2:15652394	C/T	0.009743	0.002233	1.29e-05	6.45e-06	Visceral Fat	0.0109377	0.00208169	1.51665e-07	No	0.0167112	0.0669518	0.802902	No					-	0.0309556	0.0669994	0.644071	No	12.26
DDX1	rs807603	2:15652394	C/T	0.009743	0.002233	1.29e-05	6.45e-06	SBP	0.010875	0.00210588	2.46314e-07	No	0.0920486	0.253826	0.716878	No					-	0.109382	0.254242	0.667038	No	11.62
DDX1	rs807603	2:15652394	C/T	0.009743	0.002233	1.29e-05	6.45e-06	DBP	0.0108595	0.0021061	2.5686e-07	No	0.119941	0.145168	0.408699	No					-	0.118357	0.145423	0.415732	No	11.46
DDX1	rs807603	2:15652394	C/T	0.009743	0.002233	1.29e-05	6.45e-06	Pulse Rate	0.0108461	0.00210429	2.59508e-07	No	0.0674115	0.137434	0.62379	No					-	0.0349818	0.137559	0.799266	No	11.32
DDX1	rs807603	2:15652394	C/T	0.009743	0.002233	1.29e-05	6.45e-06	HbA1c	0.0106087	0.00208045	3.47231e-07	No	0.00735772	0.00687592	0.284613	No					-	0.00848317	0.00688232	0.217753	No	8.88
DDX1	rs807603	2:15652394	C/T	0.009743	0.002233	1.29e-05	6.45e-06	SAlb	0.010751	0.00207508	2.24947e-07	No	0.00611188	0.00387022	0.11432	No					-	0.00754267	0.003866	0.0510817	No	10.35
DDX1	rs807603	2:15652394	C/T	0.009743	0.002233	1.29e-05	6.45e-06	SCr	0.00412888	0.00129349	0.00141697	Yes	-0.00832279	0.0021333	9.62692e-05	No	-0.021	0.0017	3e-33	34594039	Yes	0.000104738	0.00132724	0.937103	Yes	-57.62
DDX1	rs807603	2:15652394	C/T	0.009743	0.002233	1.29e-05	6.45e-06	UAlb	0.0104122	0.00207147	5.08174e-07	No	-0.068098	0.987726	0.945035	No					-	0.392167	0.985006	0.690538	No	6.87
DDX1	rs807603	2:15652394	C/T	0.009743	0.002233	1.29e-05	6.45e-06	UCr	0.0101855	0.00205912	7.67644e-07	No	-0.827271	1.07119	0.439959	No					-	-0.0918774	1.06244	0.931088	No	4.54
DDX1	rs807603	2:15652394	C/T	0.009743	0.002233	1.29e-05	6.45e-06	UACR	0.0103834	0.00206907	5.29925e-07	No	-0.310875	1.23121	0.800664	No					-	0.373194	1.22527	0.760691	No	6.57
DDX1	rs807603	2:15652394	C/T	0.009743	0.002233	1.29e-05	6.45e-06	PTT	0.0106841	0.00207482	2.66257e-07	No	-0.192643	0.186804	0.302444	No					-	-0.263463	0.186588	0.15798	No	9.66
DDX1	rs807603	2:15652394	C/T	0.009743	0.002233	1.29e-05	6.45e-06	INR PT	0.0106205	0.0020756	3.16394e-07	No	0.0020208	0.00301366	0.502524	No					-	0.00304527	0.00301157	0.311949	No	9.01
DDX1	rs807603	2:15652394	C/T	0.009743	0.002233	1.29e-05	6.45e-06	aPTT ratio	0.0105028	0.00208016	4.51835e-07	No	0.0012938	0.00122842	0.292265	No					-	0.00127752	0.00123013	0.299051	No	7.8
DDX1	rs807603	2:15652394	C/T	0.009743	0.002233	1.29e-05	6.45e-06	aPTT	0.0137181	0.00242998	1.71963e-08	Yes	0.0608762	0.0452298	0.178372	No					No	0.0592781	0.0453523	0.19124	No	40.8
DDX1	rs807603	2:15652394	C/T	0.009743	0.002233	1.29e-05	6.45e-06	Fibrinogen	0.0105457	0.00207962	4.02801e-07	No	-0.350408	0.926825	0.705384	No					-	-0.471994	0.927877	0.610987	No	8.24
DDX1	rs807603	2:15652394	C/T	0.009743	0.002233	1.29e-05	6.45e-06	AT	0.0104833	0.00208031	4.75285e-07	No	0.306627	0.166099	0.0649144	No					-	0.297234	0.166337	0.0739785	No	7.6
DDX1	rs807603	2:15652394	C/T	0.009743	0.002233	1.29e-05	6.45e-06	BGlucose	0.0105146	0.00207885	4.31308e-07	No	0.0779848	0.220819	0.723974	No					-	0.120015	0.220997	0.587101	No	7.92
DDX1	rs807603	2:15652394	C/T	0.009743	0.002233	1.29e-05	6.45e-06	Urate	0.0102061	0.00201776	4.30803e-07	No	-0.0116086	0.0207187	0.575289	No					-	0.0137429	0.02012	0.494595	No	4.75
DDX1	rs807603	2:15652394	C/T	0.009743	0.002233	1.29e-05	6.45e-06	AST GOT	0.0106305	0.00208079	3.29984e-07	No	0.12279	0.13341	0.35739	No					-	0.159442	0.133411	0.232069	No	9.11
DDX1	rs807603	2:15652394	C/T	0.009743	0.002233	1.29e-05	6.45e-06	ALT GPT	0.0105752	0.00208039	3.77585e-07	No	0.2154	0.222282	0.332548	No					-	0.237558	0.222562	0.285825	No	8.54
DDX1	rs807603	2:15652394	C/T	0.009743	0.002233	1.29e-05	6.45e-06	GGT	0.0104955	0.00208025	4.6067e-07	No	-0.0767892	0.497441	0.877322	No					-	-0.0455579	0.49813	0.927131	No	7.72
DDX1	rs807603	2:15652394	C/T	0.009743	0.002233	1.29e-05	6.45e-06	ALP	0.0104855	0.0020802	4.72067e-07	No	0.106975	0.31718	0.735922	No					-	0.0999704	0.317625	0.752963	No	7.62
DDX1	rs807603	2:15652394	C/T	0.009743	0.002233	1.29e-05	6.45e-06	TB	0.0106162	0.00207902	3.34397e-07	No	0.00731931	0.00721156	0.310158	No					-	0.00956478	0.00720082	0.184112	No	8.96
DDX1	rs807603	2:15652394	C/T	0.009743	0.002233	1.29e-05	6.45e-06	DB	0.0105126	0.00207908	4.34733e-07	No	-0.000271418	0.00189884	0.886341	No					-	0.000332929	0.00189704	0.860691	No	7.9
DDX1	rs807603	2:15652394	C/T	0.009743	0.002233	1.29e-05	6.45e-06	Lipase	0.0100446	0.00206937	1.22846e-06	No	-0.557132	0.27288	0.0412099	No					-	-0.416336	0.271802	0.125612	No	3.1
DDX1	rs807603	2:15652394	C/T	0.009743	0.002233	1.29e-05	6.45e-06	TC	0.0104775	0.00208064	4.84253e-07	No	0.303821	0.644702	0.637466	No					-	0.345081	0.645604	0.593001	No	7.54
DDX1	rs807603	2:15652394	C/T	0.009743	0.002233	1.29e-05	6.45e-06	HDL	0.0104633	0.00207948	4.94474e-07	No	0.0960641	0.204965	0.639305	No					-	0.0674563	0.205173	0.742331	No	7.39
DDX1	rs807603	2:15652394	C/T	0.009743	0.002233	1.29e-05	6.45e-06	LDL	0.0104996	0.00208053	4.57583e-07	No	0.328402	0.562654	0.559457	No					-	0.342099	0.563485	0.54379	No	7.77
DDX1	rs807603	2:15652394	C/T	0.009743	0.002233	1.29e-05	6.45e-06	TG	0.0103962	0.00207638	5.62511e-07	No	-0.548481	1.07651	0.610415	No					-	-0.200977	1.07581	0.85181	No	6.7
DDX1	rs807603	2:15652394	C/T	0.009743	0.002233	1.29e-05	6.45e-06	Sodium	0.00997892	0.00213028	2.84703e-06	Yes	0.0190528	0.0308937	0.537433	No					No	0.0232274	0.0309227	0.452583	No	2.42
DDX1	rs807603	2:15652394	C/T	0.009743	0.002233	1.29e-05	6.45e-06	Potassium	0.0103111	0.00207319	6.68191e-07	No	-0.00516158	0.00565518	0.361412	No					-	-0.00246575	0.0056367	0.661798	No	5.83
DDX1	rs807603	2:15652394	C/T	0.009743	0.002233	1.29e-05	6.45e-06	Chlorine	0.0105186	0.0020797	4.31705e-07	No	-0.0219314	0.0338329	0.516853	No					-	-0.0259746	0.0338728	0.443202	No	7.96
DDX1	rs807603	2:15652394	C/T	0.009743	0.002233	1.29e-05	6.45e-06	Calcium	0.0101797	0.00207325	9.24904e-07	No	-0.00262693	0.0013591	0.0532837	No					-	-0.00204579	0.00135622	0.131472	No	4.48
DDX1	rs807603	2:15652394	C/T	0.009743	0.002233	1.29e-05	6.45e-06	Phosphorus	0.0106619	0.00207974	3.00573e-07	No	0.0131451	0.00754058	0.0813206	No					-	0.0148649	0.00754272	0.0487782	No	9.43
DDX1	rs807603	2:15652394	C/T	0.009743	0.002233	1.29e-05	6.45e-06	Magnesium	0.0103009	0.0020761	7.10199e-07	No	-0.00303063	0.00216709	0.162	No					-	-0.0023207	0.00216541	0.283874	No	5.73
DDX1	rs807603	2:15652394	C/T	0.009743	0.002233	1.29e-05	6.45e-06	Iron	0.010535	0.00208096	4.20902e-07	No	0.810248	0.620801	0.191866	No					-	0.837863	0.621701	0.177786	No	8.13
DDX1	rs807603	2:15652394	C/T	0.009743	0.002233	1.29e-05	6.45e-06	Ferritin	0.0104871	0.00208019	4.70103e-07	No	-0.110454	1.91376	0.953976	No					-	-0.0906185	1.91651	0.962289	No	7.64
DDX1	rs807603	2:15652394	C/T	0.009743	0.002233	1.29e-05	6.45e-06	Transferrin	0.0105837	0.00207844	3.60399e-07	No	0.732346	0.675476	0.278305	No					-	0.880161	0.675823	0.192825	No	8.63
DDX1	rs807603	2:15652394	C/T	0.009743	0.002233	1.29e-05	6.45e-06	TIBC	0.0106039	0.00207949	3.47123e-07	No	0.923099	0.844735	0.274522	No					-	1.10869	0.845168	0.189618	No	8.84
DDX1	rs807603	2:15652394	C/T	0.009743	0.002233	1.29e-05	6.45e-06	TS	0.0104726	0.00208056	4.89801e-07	No	0.210817	0.217978	0.333493	No					-	0.189013	0.218262	0.386514	No	7.49
DDX1	rs807603	2:15652394	C/T	0.009743	0.002233	1.29e-05	6.45e-06	Homocyst	0.0105363	0.00204565	2.64623e-07	No	0.0161723	0.0667891	0.808677	No					-	0.0895779	0.06521	0.169571	No	8.14
DDX1	rs807603	2:15652394	C/T	0.009743	0.002233	1.29e-05	6.45e-06	CRP	0.0104451	0.00208015	5.21913e-07	No	-0.0111292	0.00834628	0.182418	No					-	-0.0105638	0.00835753	0.206263	No	7.21
DDX1	rs807603	2:15652394	C/T	0.009743	0.002233	1.29e-05	6.45e-06	TSH	0.0103258	0.00207486	6.57653e-07	No	-0.0201401	0.0194676	0.300908	No					-	-0.0129791	0.0194439	0.504457	No	5.98
DDX1	rs807603	2:15652394	C/T	0.009743	0.002233	1.29e-05	6.45e-06	FT3	0.0192669	0.0112386	0.0871471	Yes	0.133677	0.0756993	0.0780853	No					No	0.119336	0.0756975	0.115611	No	97.75
DDX1	rs807603	2:15652394	C/T	0.009743	0.002233	1.29e-05	6.45e-06	FT4	0.0209706	0.0112292	0.0624725	Yes	0.0231907	0.0183083	0.205916	No					No	0.0225121	0.0183969	0.221702	No	115.24
DDX1	rs807603	2:15652394	C/T	0.009743	0.002233	1.29e-05	6.45e-06	Cortisol	0.0108041	0.00206051	1.60832e-07	No	0.0668792	0.065843	0.309779	No					-	0.112374	0.0653139	0.0853678	No	10.89
DDX1	rs807603	2:15652394	C/T	0.009743	0.002233	1.29e-05	6.45e-06	WBC	0.0104683	0.0020815	5.00997e-07	No	-0.0315996	0.0277133	0.254217	No					-	-0.0311817	0.0277525	0.261225	No	7.44
DDX1	rs807603	2:15652394	C/T	0.009743	0.002233	1.29e-05	6.45e-06	RBC	0.0105602	0.0020797	3.88667e-07	No	0.00627478	0.00693747	0.365764	No					-	0.00773794	0.00694174	0.265007	No	8.39
DDX1	rs807603	2:15652394	C/T	0.009743	0.002233	1.29e-05	6.45e-06	HGB	0.0105798	0.0020791	3.67145e-07	No	0.0211468	0.0214866	0.325048	No					-	0.0262231	0.0214932	0.22247	No	8.59
DDX1	rs807603	2:15652394	C/T	0.009743	0.002233	1.29e-05	6.45e-06	HCT	0.0105584	0.00207828	3.83441e-07	No	0.0378686	0.0562958	0.501172	No					-	0.0531045	0.0562919	0.345511	No	8.37
DDX1	rs807603	2:15652394	C/T	0.009743	0.002233	1.29e-05	6.45e-06	MCV	0.0104596	0.00208126	5.10479e-07	No	-0.0498084	0.0652984	0.445612	No					-	-0.046367	0.0653834	0.478244	No	7.35
DDX1	rs807603	2:15652394	C/T	0.009743	0.002233	1.29e-05	6.45e-06	MCH	0.0104809	0.00208137	4.84647e-07	No	-0.00235153	0.0264969	0.929285	No					-	-0.00194503	0.0265345	0.941567	No	7.57
DDX1	rs807603	2:15652394	C/T	0.009743	0.002233	1.29e-05	6.45e-06	MCHC	0.0104652	0.00208145	5.04476e-07	No	0.0166197	0.0160227	0.29964	No					-	0.0160416	0.0160459	0.317464	No	7.41
DDX1	rs807603	2:15652394	C/T	0.009743	0.002233	1.29e-05	6.45e-06	RDW	0.0105213	0.00208129	4.37474e-07	No	-0.0182351	0.015265	0.232283	No					-	-0.0195143	0.0152857	0.20176	No	7.99
DDX1	rs807603	2:15652394	C/T	0.009743	0.002233	1.29e-05	6.45e-06	PLT	0.0104422	0.00208027	5.26572e-07	No	0.508207	0.848324	0.549139	No					-	0.343403	0.848907	0.685836	No	7.18
DDX1	rs807603	2:15652394	C/T	0.009743	0.002233	1.29e-05	6.45e-06	MPV	0.0103861	0.0020804	6.06421e-07	No	-0.0250302	0.0131901	0.0577698	No					-	-0.0223749	0.0131996	0.0900833	No	6.6
DDX1	rs807603	2:15652394	C/T	0.009743	0.002233	1.29e-05	6.45e-06	Neutrophils	0.0106197	0.00208122	3.41018e-07	No	-0.31768	0.130399	0.0148591	No					-	-0.332846	0.130519	0.0107816	No	9
DDX1	rs807603	2:15652394	C/T	0.009743	0.002233	1.29e-05	6.45e-06	Lymphocytes	0.010606	0.00208153	3.54517e-07	No	0.309981	0.119496	0.00949839	No					-	0.321697	0.119626	0.00717431	No	8.86
DDX1	rs807603	2:15652394	C/T	0.009743	0.002233	1.29e-05	6.45e-06	Monocytes	0.010476	0.00208138	4.90733e-07	No	0.0151942	0.0313825	0.628283	No					-	0.0136738	0.0314255	0.663486	No	7.52
DDX1	rs807603	2:15652394	C/T	0.009743	0.002233	1.29e-05	6.45e-06	Eosinophils	0.010458	0.00208034	5.06524e-07	No	-0.0106819	0.0301039	0.722721	No					-	-0.00591678	0.030132	0.844331	No	7.34
DDX1	rs807603	2:15652394	C/T	0.009743	0.002233	1.29e-05	6.45e-06	Basophils	0.0104894	0.00208143	4.74765e-07	No	0.00373065	0.00509045	0.463654	No					-	0.00387078	0.00509794	0.447701	No	7.66
DDX1	rs807603	2:15652394	C/T	0.009743	0.002233	1.29e-05	6.45e-06	AntiTPO	0.0104337	0.00208445	5.66629e-07	No	1.97074	2.01116	0.32716	No					-	2.13966	2.01372	0.288015	No	7.09
DDX1	rs807603	2:15652394	C/T	0.009743	0.002233	1.29e-05	6.45e-06	Urine pH	0.0102591	0.00207203	7.49366e-07	No	0.00680084	0.0101028	0.500858	No					-	0.00247452	0.0100821	0.806122	No	5.3
DDX1	rs807603	2:15652394	C/T	0.009743	0.002233	1.29e-05	6.45e-06	UGlucose	0.0103659	0.0020778	6.17364e-07	No	-0.723096	0.73437	0.32482	No					-	-0.620683	0.73517	0.398538	No	6.39
DDX1	rs807603	2:15652394	C/T	0.009743	0.002233	1.29e-05	6.45e-06	UProteins	0.0103419	0.0020737	6.2278e-07	No	-0.0732818	0.128374	0.568115	No					-	-0.0291955	0.128264	0.819946	No	6.15
DDX1	rs807603	2:15652394	C/T	0.009743	0.002233	1.29e-05	6.45e-06	UHGB	0.0104645	0.00207868	4.88128e-07	No	0.00340208	0.0019149	0.0756586	No					-	0.00350941	0.0019176	0.0672636	No	7.41
DDX1	rs807601	2:15652890	T/G	0.009684	0.002234	1.47e-05	7.35e-06	Height	0.0104255	0.00208309	5.68602e-07	No	-0.122465	0.141828	0.387894	No					-	-0.0847643	0.141878	0.550225	No	7.66
DDX1	rs807601	2:15652890	T/G	0.009684	0.002234	1.47e-05	7.35e-06	Weight	0.0106093	0.00208101	3.49193e-07	No	-0.0480964	0.232196	0.835907	No					-	0.0163428	0.232192	0.943889	No	9.56
DDX1	rs807601	2:15652890	T/G	0.009684	0.002234	1.47e-05	7.35e-06	BMI	0.0106274	0.00208279	3.41307e-07	No	0.011439	0.07079	0.871632	No					-	0.0226443	0.0708592	0.749303	No	9.74
DDX1	rs807601	2:15652890	T/G	0.009684	0.002234	1.47e-05	7.35e-06	Body Fat	0.0108654	0.00208294	1.86099e-07	No	0.110865	0.145701	0.446731	No					-	0.109108	0.145956	0.454752	No	12.2
DDX1	rs807601	2:15652890	T/G	0.009684	0.002234	1.47e-05	7.35e-06	Visceral Fat	0.0108722	0.00208257	1.81948e-07	No	0.021178	0.0669787	0.751865	No					-	0.0353876	0.0670251	0.597528	No	12.27
DDX1	rs807601	2:15652890	T/G	0.009684	0.002234	1.47e-05	7.35e-06	SBP	0.0108069	0.00210683	2.96126e-07	No	0.121758	0.253932	0.631601	No					-	0.139082	0.254344	0.584511	No	11.59
DDX1	rs807601	2:15652890	T/G	0.009684	0.002234	1.47e-05	7.35e-06	DBP	0.0107877	0.00210705	3.11574e-07	No	0.131661	0.145228	0.36465	No					-	0.130151	0.145481	0.371009	No	11.4
DDX1	rs807601	2:15652890	T/G	0.009684	0.002234	1.47e-05	7.35e-06	Pulse Rate	0.0107724	0.00210523	3.1634e-07	No	0.0713679	0.137492	0.603723	No					-	0.03914	0.137615	0.776097	No	11.24
DDX1	rs807601	2:15652890	T/G	0.009684	0.002234	1.47e-05	7.35e-06	HbA1c	0.0105449	0.00208132	4.12439e-07	No	0.00778113	0.00687861	0.257994	No					-	0.00890061	0.00688487	0.196118	No	8.89
DDX1	rs807601	2:15652890	T/G	0.009684	0.002234	1.47e-05	7.35e-06	SAlb	0.0106808	0.00207594	2.7243e-07	No	0.006058	0.00387177	0.117694	No					-	0.00747925	0.00386748	0.0531557	No	10.29
DDX1	rs807601	2:15652890	T/G	0.009684	0.002234	1.47e-05	7.35e-06	SCr	0.00413305	0.00129398	0.00140712	Yes	-0.00822822	0.00213418	0.000116237	No					No	0.000144754	0.00132774	0.913187	No	-57.32
DDX1	rs807601	2:15652890	T/G	0.009684	0.002234	1.47e-05	7.35e-06	UAlb	0.0103418	0.00207233	6.12538e-07	No	-0.0818948	0.988119	0.933949	No					-	0.375435	0.985381	0.703207	No	6.79
DDX1	rs807601	2:15652890	T/G	0.009684	0.002234	1.47e-05	7.35e-06	UCr	0.0101265	0.00205996	8.97619e-07	No	-0.794526	1.07161	0.45845	No					-	-0.0639284	1.06284	0.952038	No	4.57
DDX1	rs807601	2:15652890	T/G	0.009684	0.002234	1.47e-05	7.35e-06	UACR	0.0103148	0.00206993	6.35925e-07	No	-0.315788	1.2317	0.797661	No					-	0.36421	1.22573	0.766368	No	6.51
DDX1	rs807601	2:15652890	T/G	0.009684	0.002234	1.47e-05	7.35e-06	PTT	0.0106105	0.00207568	3.24934e-07	No	-0.184943	0.186879	0.322372	No					-	-0.255285	0.18666	0.171453	No	9.57
DDX1	rs807601	2:15652890	T/G	0.009684	0.002234	1.47e-05	7.35e-06	INR PT	0.0105532	0.00207645	3.79514e-07	No	0.00202321	0.00301485	0.502184	No					-	0.00304106	0.00301271	0.312801	No	8.98
DDX1	rs807601	2:15652890	T/G	0.009684	0.002234	1.47e-05	7.35e-06	aPTT ratio	0.010435	0.00208103	5.41207e-07	No	0.0013445	0.0012289	0.273953	No					-	0.00132859	0.00123059	0.280327	No	7.76
DDX1	rs807601	2:15652890	T/G	0.009684	0.002234	1.47e-05	7.35e-06	aPTT	0.0136628	0.0024294	1.94592e-08	Yes	0.0597563	0.0452187	0.186384	No					No	0.0581643	0.0453403	0.199596	No	41.09
DDX1	rs807601	2:15652890	T/G	0.009684	0.002234	1.47e-05	7.35e-06	Fibrinogen	0.0104744	0.00208047	4.87085e-07	No	-0.270582	0.927195	0.770424	No					-	-0.391196	0.928231	0.673441	No	8.16
DDX1	rs807601	2:15652890	T/G	0.009684	0.002234	1.47e-05	7.35e-06	AT	0.0104167	0.00208115	5.67224e-07	No	0.300385	0.166166	0.0706768	No					-	0.291029	0.166401	0.0803292	No	7.57
DDX1	rs807601	2:15652890	T/G	0.009684	0.002234	1.47e-05	7.35e-06	BGlucose	0.0104526	0.00207972	5.09503e-07	No	0.0952925	0.220906	0.666207	No					-	0.1371	0.22108	0.535182	No	7.94
DDX1	rs807601	2:15652890	T/G	0.009684	0.002234	1.47e-05	7.35e-06	Urate	0.0101377	0.0020186	5.19672e-07	No	-0.0116149	0.0207269	0.575234	No					-	0.0135679	0.0201277	0.500269	No	4.68
DDX1	rs807601	2:15652890	T/G	0.009684	0.002234	1.47e-05	7.35e-06	AST GOT	0.0105579	0.00208166	4.00911e-07	No	0.117965	0.133464	0.376787	No					-	0.154363	0.133463	0.247463	No	9.02
DDX1	rs807601	2:15652890	T/G	0.009684	0.002234	1.47e-05	7.35e-06	ALT GPT	0.0105039	0.00208124	4.56796e-07	No	0.198051	0.222372	0.37315	No					-	0.220006	0.222648	0.32311	No	8.47
DDX1	rs807601	2:15652890	T/G	0.009684	0.002234	1.47e-05	7.35e-06	GGT	0.0104286	0.00208111	5.50398e-07	No	-0.0570801	0.497639	0.908684	No					-	-0.0259903	0.498319	0.958405	No	7.69
DDX1	rs807601	2:15652890	T/G	0.009684	0.002234	1.47e-05	7.35e-06	ALP	0.0104182	0.00208106	5.64503e-07	No	0.0684155	0.317308	0.829294	No					-	0.0613836	0.317746	0.846818	No	7.58
DDX1	rs807601	2:15652890	T/G	0.009684	0.002234	1.47e-05	7.35e-06	TB	0.0105515	0.00207989	3.98297e-07	No	0.00756259	0.00721441	0.294543	No					-	0.00979488	0.00720352	0.173944	No	8.96
DDX1	rs807601	2:15652890	T/G	0.009684	0.002234	1.47e-05	7.35e-06	DB	0.0104487	0.00207996	5.15978e-07	No	-0.000210296	0.00189962	0.911853	No					-	0.000390568	0.00189778	0.836949	No	7.9
DDX1	rs807601	2:15652890	T/G	0.009684	0.002234	1.47e-05	7.35e-06	Lipase	0.00997455	0.00207023	1.47046e-06	Yes	-0.559676	0.272988	0.0403724	No					No	-0.419795	0.271905	0.122643	No	3
DDX1	rs807601	2:15652890	T/G	0.009684	0.002234	1.47e-05	7.35e-06	TC	0.010409	0.0020815	5.80812e-07	No	0.29151	0.64496	0.651292	No					-	0.332442	0.64585	0.606749	No	7.49
DDX1	rs807601	2:15652890	T/G	0.009684	0.002234	1.47e-05	7.35e-06	HDL	0.010397	0.00208033	5.89735e-07	No	0.0903982	0.205047	0.659319	No					-	0.0619469	0.205251	0.762803	No	7.36
DDX1	rs807601	2:15652890	T/G	0.009684	0.002234	1.47e-05	7.35e-06	LDL	0.0104316	0.0020814	5.48222e-07	No	0.330272	0.562878	0.557381	No					-	0.343883	0.563699	0.541845	No	7.72
DDX1	rs807601	2:15652890	T/G	0.009684	0.002234	1.47e-05	7.35e-06	TG	0.0103318	0.00207724	6.67278e-07	No	-0.519155	1.07694	0.629771	No					-	-0.173864	1.07622	0.871664	No	6.69
DDX1	rs807601	2:15652890	T/G	0.009684	0.002234	1.47e-05	7.35e-06	Sodium	0.00991514	0.00213095	3.31596e-06	Yes	0.0219933	0.0309026	0.476669	No					No	0.0261442	0.030931	0.397996	No	2.39
DDX1	rs807601	2:15652890	T/G	0.009684	0.002234	1.47e-05	7.35e-06	Potassium	0.0102523	0.00207403	7.81008e-07	No	-0.00488301	0.00565746	0.388097	No					-	-0.00220377	0.00563886	0.69594	No	5.87
DDX1	rs807601	2:15652890	T/G	0.009684	0.002234	1.47e-05	7.35e-06	Chlorine	0.0104469	0.00208055	5.22162e-07	No	-0.0193993	0.0338465	0.566552	No					-	-0.0234119	0.0338859	0.489642	No	7.88
DDX1	rs807601	2:15652890	T/G	0.009684	0.002234	1.47e-05	7.35e-06	Calcium	0.0101097	0.00207411	1.10882e-06	No	-0.00264208	0.00135964	0.0520177	No					-	-0.00206452	0.00135674	0.128119	No	4.4
DDX1	rs807601	2:15652890	T/G	0.009684	0.002234	1.47e-05	7.35e-06	Phosphorus	0.0105878	0.00208058	3.6671e-07	No	0.0126553	0.00754366	0.0934551	No					-	0.0143638	0.00754568	0.0569938	No	9.33
DDX1	rs807601	2:15652890	T/G	0.009684	0.002234	1.47e-05	7.35e-06	Magnesium	0.0102402	0.00207694	8.3359e-07	No	-0.00291173	0.00216797	0.17928	No					-	-0.00220643	0.00216624	0.308441	No	5.74
DDX1	rs807601	2:15652890	T/G	0.009684	0.002234	1.47e-05	7.35e-06	Iron	0.0104655	0.0020818	5.0637e-07	No	0.765416	0.621053	0.21781	No					-	0.792697	0.621942	0.202497	No	8.07
DDX1	rs807601	2:15652890	T/G	0.009684	0.002234	1.47e-05	7.35e-06	Ferritin	0.0104193	0.00208105	5.62909e-07	No	-0.0437599	1.91452	0.981765	No					-	-0.0237341	1.91724	0.990123	No	7.59
DDX1	rs807601	2:15652890	T/G	0.009684	0.002234	1.47e-05	7.35e-06	Transferrin	0.0105206	0.00207931	4.27345e-07	No	0.769643	0.675741	0.254746	No					-	0.916513	0.676075	0.175244	No	8.64
DDX1	rs807601	2:15652890	T/G	0.009684	0.002234	1.47e-05	7.35e-06	TIBC	0.0105408	0.00208036	4.11676e-07	No	0.969892	0.845066	0.251115	No					-	1.1543	0.845483	0.172204	No	8.85
DDX1	rs807601	2:15652890	T/G	0.009684	0.002234	1.47e-05	7.35e-06	TS	0.0104078	0.0020814	5.81764e-07	No	0.192365	0.218066	0.377723	No					-	0.170651	0.218346	0.434489	No	7.47
DDX1	rs807601	2:15652890	T/G	0.009684	0.002234	1.47e-05	7.35e-06	Homocyst	0.0104675	0.00204652	3.19934e-07	No	0.0166802	0.0668163	0.802869	No					-	0.0895775	0.0652353	0.169739	No	8.09
DDX1	rs807601	2:15652890	T/G	0.009684	0.002234	1.47e-05	7.35e-06	CRP	0.0103787	0.00208099	6.22151e-07	No	-0.01067	0.00834966	0.201317	No					-	-0.0101069	0.00836076	0.226751	No	7.17
DDX1	rs807601	2:15652890	T/G	0.009684	0.002234	1.47e-05	7.35e-06	TSH	0.0102621	0.00207571	7.78159e-07	No	-0.0195907	0.0194754	0.314478	No					-	-0.0124735	0.0194513	0.521365	No	5.97
DDX1	rs807601	2:15652890	T/G	0.009684	0.002234	1.47e-05	7.35e-06	FT3	0.0192426	0.011236	0.0874731	Yes	0.133583	0.0756819	0.078226	No					No	0.119258	0.0756795	0.115763	No	98.7
DDX1	rs807601	2:15652890	T/G	0.009684	0.002234	1.47e-05	7.35e-06	FT4	0.020945	0.0112267	0.0627333	Yes	0.0231957	0.018304	0.205713	No					No	0.0225178	0.0183925	0.221473	No	116.28
DDX1	rs807601	2:15652890	T/G	0.009684	0.002234	1.47e-05	7.35e-06	Cortisol	0.0107508	0.00206137	1.87095e-07	No	0.0702532	0.0658688	0.286195	No					-	0.115463	0.0653381	0.0772301	No	11.02
DDX1	rs807601	2:15652890	T/G	0.009684	0.002234	1.47e-05	7.35e-06	WBC	0.0103999	0.00208237	6.00475e-07	No	-0.032827	0.0277241	0.236418	No					-	-0.0324146	0.0277628	0.243015	No	7.39
DDX1	rs807601	2:15652890	T/G	0.009684	0.002234	1.47e-05	7.35e-06	RBC	0.0104898	0.00208055	4.69067e-07	No	0.0060715	0.00694023	0.381689	No					-	0.00752473	0.00694438	0.278581	No	8.32
DDX1	rs807601	2:15652890	T/G	0.009684	0.002234	1.47e-05	7.35e-06	HGB	0.0105085	0.00207995	4.44148e-07	No	0.020437	0.0214952	0.341743	No					-	0.0254789	0.0215014	0.236049	No	8.51
DDX1	rs807601	2:15652890	T/G	0.009684	0.002234	1.47e-05	7.35e-06	HCT	0.010486	0.00207913	4.65142e-07	No	0.035663	0.0563182	0.526591	No					-	0.0507957	0.0563134	0.367068	No	8.28
DDX1	rs807601	2:15652890	T/G	0.009684	0.002234	1.47e-05	7.35e-06	MCV	0.0103915	0.00208212	6.112e-07	No	-0.0501668	0.0653242	0.442525	No					-	-0.0467472	0.065408	0.47481	No	7.31
DDX1	rs807601	2:15652890	T/G	0.009684	0.002234	1.47e-05	7.35e-06	MCH	0.0104129	0.00208223	5.80329e-07	No	-0.00249172	0.0265074	0.92511	No					-	-0.00208751	0.0265445	0.937319	No	7.53
DDX1	rs807601	2:15652890	T/G	0.009684	0.002234	1.47e-05	7.35e-06	MCHC	0.0103973	0.0020823	6.03841e-07	No	0.0166302	0.016029	0.299527	No					-	0.016056	0.016052	0.317213	No	7.37
DDX1	rs807601	2:15652890	T/G	0.009684	0.002234	1.47e-05	7.35e-06	RDW	0.0104553	0.00208216	5.21736e-07	No	-0.0190933	0.0152709	0.211217	No					-	-0.0203664	0.0152913	0.182926	No	7.97
DDX1	rs807601	2:15652890	T/G	0.009684	0.002234	1.47e-05	7.35e-06	PLT	0.0103785	0.00208112	6.23403e-07	No	0.455482	0.848662	0.591483	No					-	0.291512	0.849229	0.731405	No	7.17
DDX1	rs807601	2:15652890	T/G	0.009684	0.002234	1.47e-05	7.35e-06	MPV	0.0103257	0.00208122	7.11322e-07	No	-0.0238189	0.0131955	0.071092	No					-	-0.0211771	0.0132048	0.108801	No	6.63
DDX1	rs807601	2:15652890	T/G	0.009684	0.002234	1.47e-05	7.35e-06	Neutrophils	0.0105552	0.0020821	4.05969e-07	No	-0.325089	0.130449	0.0127156	No					-	-0.340155	0.130566	0.00919478	No	9
DDX1	rs807601	2:15652890	T/G	0.009684	0.002234	1.47e-05	7.35e-06	Lymphocytes	0.01054	0.0020824	4.23327e-07	No	0.314771	0.119542	0.00847275	No					-	0.326407	0.11967	0.00639142	No	8.84
DDX1	rs807601	2:15652890	T/G	0.009684	0.002234	1.47e-05	7.35e-06	Monocytes	0.0104084	0.00208223	5.86986e-07	No	0.0143789	0.031395	0.646961	No					-	0.012864	0.0314374	0.682405	No	7.48
DDX1	rs807601	2:15652890	T/G	0.009684	0.002234	1.47e-05	7.35e-06	Eosinophils	0.0103974	0.00208118	5.95315e-07	No	-0.00738168	0.0301159	0.806377	No					-	-0.00264085	0.0301434	0.930189	No	7.37
DDX1	rs807601	2:15652890	T/G	0.009684	0.002234	1.47e-05	7.35e-06	Basophils	0.0104218	0.00208229	5.68163e-07	No	0.00384939	0.00509246	0.449727	No					-	0.00398894	0.00509985	0.434134	No	7.62
DDX1	rs807601	2:15652890	T/G	0.009684	0.002234	1.47e-05	7.35e-06	AntiTPO	0.0103659	0.00208533	6.77373e-07	No	2.07223	2.01196	0.303055	No					-	2.24047	2.01448	0.266086	No	7.04
DDX1	rs807601	2:15652890	T/G	0.009684	0.002234	1.47e-05	7.35e-06	Urine pH	0.0101991	0.00207288	8.77842e-07	No	0.00636141	0.0101068	0.529091	No					-	0.00206187	0.0100859	0.838021	No	5.32
DDX1	rs807601	2:15652890	T/G	0.009684	0.002234	1.47e-05	7.35e-06	UGlucose	0.0102997	0.00207865	7.35041e-07	No	-0.706004	0.734663	0.33658	No					-	-0.60421	0.73545	0.411352	No	6.36
DDX1	rs807601	2:15652890	T/G	0.009684	0.002234	1.47e-05	7.35e-06	UProteins	0.0102799	0.00207455	7.33999e-07	No	-0.0682597	0.128425	0.595074	No					-	-0.0244482	0.128312	0.848893	No	6.15
DDX1	rs807601	2:15652890	T/G	0.009684	0.002234	1.47e-05	7.35e-06	UHGB	0.0103975	0.00207955	5.83305e-07	No	0.00344154	0.00191565	0.0724394	No					-	0.00354823	0.00191832	0.0643918	No	7.37
SHROOM3	rs11724003	4:76444011	A/T	-0.007439	0.002157	0.0005658	0.0002829	Height	-0.00681428	0.00198924	0.000615972	No	0.219207	0.135287	0.105196	No					-	0.194245	0.135285	0.151085	No	-8.4
SHROOM3	rs11724003	4:76444011	A/T	-0.007439	0.002157	0.0005658	0.0002829	Weight	-0.00691688	0.00198763	0.000503613	No	0.313662	0.221521	0.156823	No					-	0.275166	0.221434	0.214024	No	-7.02
SHROOM3	rs11724003	4:76444011	A/T	-0.007439	0.002157	0.0005658	0.0002829	BMI	-0.00706725	0.00198942	0.000383471	No	0.0441732	0.0675506	0.513174	No					-	0.0381087	0.0675913	0.572896	No	-5
SHROOM3	rs11724003	4:76444011	A/T	-0.007439	0.002157	0.0005658	0.0002829	Body Fat	-0.00685515	0.0019876	0.000565064	No	0.130336	0.138884	0.348033	No					-	0.135147	0.139058	0.331136	No	-7.85
SHROOM3	rs11724003	4:76444011	A/T	-0.007439	0.002157	0.0005658	0.0002829	Visceral Fat	-0.00680261	0.00198789	0.00062406	No	0.0532368	0.0638634	0.404524	No					-	0.0447055	0.0638778	0.484031	No	-8.55
SHROOM3	rs11724003	4:76444011	A/T	-0.007439	0.002157	0.0005658	0.0002829	SBP	-0.0070228	0.00201446	0.000492074	No	-0.21869	0.242543	0.367262	No					-	-0.233309	0.242829	0.336678	No	-5.59
SHROOM3	rs11724003	4:76444011	A/T	-0.007439	0.002157	0.0005658	0.0002829	DBP	-0.00699667	0.00201453	0.0005167	No	-0.0508398	0.138723	0.714013	No					-	-0.0501608	0.138904	0.718019	No	-5.95
SHROOM3	rs11724003	4:76444011	A/T	-0.007439	0.002157	0.0005658	0.0002829	Pulse Rate	-0.00689657	0.00201313	0.000615511	No	-0.18093	0.131323	0.168313	No					-	-0.156951	0.131385	0.232276	No	-7.29
SHROOM3	rs11724003	4:76444011	A/T	-0.007439	0.002157	0.0005658	0.0002829	HbA1c	-0.00700416	0.00198757	0.000426994	No	0.00182795	0.00656419	0.780655	No					-	0.00112233	0.00656724	0.864307	No	-5.85
SHROOM3	rs11724003	4:76444011	A/T	-0.007439	0.002157	0.0005658	0.0002829	SAlb	-0.00668412	0.00198248	0.00075015	No	0.00675359	0.00369381	0.0675255	No					-	0.00580406	0.00368834	0.115606	No	-10.15
SHROOM3	rs11724003	4:76444011	A/T	-0.007439	0.002157	0.0005658	0.0002829	SCr	-0.0028629	0.00123453	0.0204134	Yes	0.0053737	0.00203724	0.00835886	No					No	-0.000227706	0.00126614	0.857279	No	-61.51
SHROOM3	rs11724003	4:76444011	A/T	-0.007439	0.002157	0.0005658	0.0002829	UAlb	-0.0071684	0.00198013	0.000295861	No	-1.47969	0.943222	0.116734	No					-	-1.79577	0.940119	0.0561415	No	-3.64
SHROOM3	rs11724003	4:76444011	A/T	-0.007439	0.002157	0.0005658	0.0002829	UCr	-0.00701902	0.00196789	0.000363073	No	-0.19782	1.02303	0.846675	No					-	-0.68688	1.01415	0.498233	No	-5.65
SHROOM3	rs11724003	4:76444011	A/T	-0.007439	0.002157	0.0005658	0.0002829	UACR	-0.00728028	0.00197794	0.000233764	No	-2.22329	1.17569	0.0586469	No					-	-2.71943	1.16934	0.0200589	No	-2.13
SHROOM3	rs11724003	4:76444011	A/T	-0.007439	0.002157	0.0005658	0.0002829	PTT	-0.00693776	0.00198313	0.000470089	No	-0.00327081	0.178412	0.985374	No					-	0.0457228	0.178124	0.797422	No	-6.74
SHROOM3	rs11724003	4:76444011	A/T	-0.007439	0.002157	0.0005658	0.0002829	INR PT	-0.00676311	0.00198413	0.000655528	No	0.0038789	0.00287793	0.177749	No					-	0.00319912	0.00287465	0.265789	No	-9.09
SHROOM3	rs11724003	4:76444011	A/T	-0.007439	0.002157	0.0005658	0.0002829	aPTT ratio	-0.00695481	0.00198833	0.000471101	No	0.00182691	0.00117308	0.119414	No					-	0.001841	0.00117412	0.116915	No	-6.51
SHROOM3	rs11724003	4:76444011	A/T	-0.007439	0.002157	0.0005658	0.0002829	aPTT	-0.0060504	0.00232503	0.00928194	Yes	0.0619297	0.0431807	0.151565	No					No	0.0631316	0.0432202	0.144148	No	-18.67
SHROOM3	rs11724003	4:76444011	A/T	-0.007439	0.002157	0.0005658	0.0002829	Fibrinogen	-0.00694038	0.00198773	0.000482165	No	0.0440013	0.885148	0.960354	No					-	0.142311	0.885712	0.872354	No	-6.7
SHROOM3	rs11724003	4:76444011	A/T	-0.007439	0.002157	0.0005658	0.0002829	AT	-0.00697	0.00198819	0.000457387	No	0.206377	0.158643	0.193325	No					-	0.213209	0.158788	0.179391	No	-6.3
SHROOM3	rs11724003	4:76444011	A/T	-0.007439	0.002157	0.0005658	0.0002829	BGlucose	-0.00702331	0.00198575	0.000406737	No	-0.151993	0.210751	0.470804	No					-	-0.181663	0.210819	0.388873	No	-5.59
SHROOM3	rs11724003	4:76444011	A/T	-0.007439	0.002157	0.0005658	0.0002829	Urate	-0.00651741	0.00192748	0.000724163	Yes	0.0189947	0.0197735	0.336769	No					No	0.00225701	0.0191939	0.906395	No	-12.39
SHROOM3	rs11724003	4:76444011	A/T	-0.007439	0.002157	0.0005658	0.0002829	AST GOT	-0.00716141	0.00198906	0.000319257	No	-0.107726	0.127427	0.39791	No					-	-0.132207	0.127369	0.299299	No	-3.73
SHROOM3	rs11724003	4:76444011	A/T	-0.007439	0.002157	0.0005658	0.0002829	ALT GPT	-0.00701325	0.00198733	0.000419013	No	-0.0841885	0.21218	0.69154	No					-	-0.0972267	0.212345	0.647054	No	-5.72
SHROOM3	rs11724003	4:76444011	A/T	-0.007439	0.002157	0.0005658	0.0002829	GGT	-0.00695602	0.001987	0.000465926	No	0.201842	0.474749	0.670733	No					-	0.184221	0.475175	0.698254	No	-6.49
SHROOM3	rs11724003	4:76444011	A/T	-0.007439	0.002157	0.0005658	0.0002829	ALP	-0.0069594	0.00198764	0.00046493	No	-0.780396	0.302628	0.00993031	No					-	-0.774399	0.302906	0.0105856	No	-6.45
SHROOM3	rs11724003	4:76444011	A/T	-0.007439	0.002157	0.0005658	0.0002829	TB	-0.0069403	0.00198589	0.00047644	No	0.00498375	0.00688316	0.469052	No					-	0.00295192	0.00686994	0.667432	No	-6.7
SHROOM3	rs11724003	4:76444011	A/T	-0.007439	0.002157	0.0005658	0.0002829	DB	-0.00688911	0.00198595	0.000524723	No	0.00276702	0.00181189	0.126756	No					-	0.00225551	0.00180937	0.212584	No	-7.39
SHROOM3	rs11724003	4:76444011	A/T	-0.007439	0.002157	0.0005658	0.0002829	Lipase	-0.00685701	0.00197612	0.00052276	No	0.138696	0.260494	0.594436	No					-	0.0464965	0.259319	0.857704	No	-7.82
SHROOM3	rs11724003	4:76444011	A/T	-0.007439	0.002157	0.0005658	0.0002829	TC	-0.00700456	0.00198745	0.000426319	No	-1.19552	0.615117	0.0519765	No					-	-1.22714	0.615677	0.046271	No	-5.84
SHROOM3	rs11724003	4:76444011	A/T	-0.007439	0.002157	0.0005658	0.0002829	HDL	-0.00685999	0.00198664	0.000556512	No	-0.371342	0.195587	0.057646	No					-	-0.354378	0.195693	0.0701882	No	-7.78
SHROOM3	rs11724003	4:76444011	A/T	-0.007439	0.002157	0.0005658	0.0002829	LDL	-0.00698547	0.00198747	0.000442085	No	-0.921021	0.536913	0.0863025	No					-	-0.932272	0.537444	0.0828349	No	-6.1
SHROOM3	rs11724003	4:76444011	A/T	-0.007439	0.002157	0.0005658	0.0002829	TG	-0.00690982	0.00198301	0.000495141	No	0.365398	1.0273	0.722082	No					-	0.138917	1.02613	0.892314	No	-7.11
SHROOM3	rs11724003	4:76444011	A/T	-0.007439	0.002157	0.0005658	0.0002829	Sodium	-0.00681643	0.00203126	0.000794501	No	-0.0273149	0.029435	0.353444	No					-	-0.0302117	0.0294515	0.305007	No	-8.37
SHROOM3	rs11724003	4:76444011	A/T	-0.007439	0.002157	0.0005658	0.0002829	Potassium	-0.00695131	0.0019811	0.000452073	No	-2.2971e-05	0.00540025	0.996606	No					-	-0.0017553	0.00537977	0.744222	No	-6.56
SHROOM3	rs11724003	4:76444011	A/T	-0.007439	0.002157	0.0005658	0.0002829	Chlorine	-0.00685496	0.00198724	0.000563948	No	-0.0868418	0.0322802	0.0071515	No					-	-0.0842333	0.0323036	0.00913254	No	-7.85
SHROOM3	rs11724003	4:76444011	A/T	-0.007439	0.002157	0.0005658	0.0002829	Calcium	-0.00674766	0.00198013	0.000657715	No	0.00147958	0.00129736	0.254125	No					-	0.00108841	0.00129391	0.400268	No	-9.29
SHROOM3	rs11724003	4:76444011	A/T	-0.007439	0.002157	0.0005658	0.0002829	Phosphorus	-0.00693462	0.00198704	0.000485231	No	0.00234133	0.0072004	0.745062	No					-	0.00121164	0.00719926	0.86635	No	-6.78
SHROOM3	rs11724003	4:76444011	A/T	-0.007439	0.002157	0.0005658	0.0002829	Magnesium	-0.00651397	0.00198424	0.00103109	Yes	0.00746549	0.0020672	0.000306012	No					No	0.00699183	0.00206467	0.000710826	No	-12.43
SHROOM3	rs11724003	4:76444011	A/T	-0.007439	0.002157	0.0005658	0.0002829	Iron	-0.00698947	0.00198797	0.000440214	No	0.914029	0.592537	0.122967	No					-	0.897942	0.593115	0.130072	No	-6.04
SHROOM3	rs11724003	4:76444011	A/T	-0.007439	0.002157	0.0005658	0.0002829	Ferritin	-0.00696526	0.0019871	0.00045816	No	1.83279	1.82645	0.315658	No					-	1.83117	1.82819	0.316548	No	-6.37
SHROOM3	rs11724003	4:76444011	A/T	-0.007439	0.002157	0.0005658	0.0002829	Transferrin	-0.00691919	0.00198531	0.000493862	No	0.403544	0.644717	0.531379	No					-	0.304254	0.644758	0.637017	No	-6.99
SHROOM3	rs11724003	4:76444011	A/T	-0.007439	0.002157	0.0005658	0.0002829	TIBC	-0.00691895	0.00198584	0.00049579	No	0.505752	0.806073	0.530393	No					-	0.381236	0.80612	0.636276	No	-6.99
SHROOM3	rs11724003	4:76444011	A/T	-0.007439	0.002157	0.0005658	0.0002829	TS	-0.00705415	0.00198749	0.000388036	No	0.216176	0.20806	0.298826	No					-	0.231803	0.208226	0.265638	No	-5.17
SHROOM3	rs11724003	4:76444011	A/T	-0.007439	0.002157	0.0005658	0.0002829	Homocyst	-0.00687051	0.00195702	0.000448901	No	-0.0140353	0.0638394	0.825989	No					-	-0.0612312	0.0623016	0.32572	No	-7.64
SHROOM3	rs11724003	4:76444011	A/T	-0.007439	0.002157	0.0005658	0.0002829	CRP	-0.00698448	0.00198677	0.000440849	No	-0.00363559	0.00796652	0.648142	No					-	-0.00396734	0.00797332	0.618793	No	-6.11
SHROOM3	rs11724003	4:76444011	A/T	-0.007439	0.002157	0.0005658	0.0002829	TSH	-0.00717111	0.00198181	0.000297808	No	-0.025098	0.0185795	0.176775	No					-	-0.0299175	0.0185466	0.106755	No	-3.6
SHROOM3	rs11724003	4:76444011	A/T	-0.007439	0.002157	0.0005658	0.0002829	FT3	-0.0135907	0.0109469	0.21506	Yes	0.0563601	0.0740327	0.446881	No					No	0.0656617	0.0737811	0.373963	No	82.69
SHROOM3	rs11724003	4:76444011	A/T	-0.007439	0.002157	0.0005658	0.0002829	FT4	-0.0124752	0.0108666	0.251558	Yes	0.0162935	0.0177046	0.357902	No					No	0.0168309	0.0177421	0.343303	No	67.7
SHROOM3	rs11724003	4:76444011	A/T	-0.007439	0.002157	0.0005658	0.0002829	Cortisol	-0.0070361	0.00196833	0.000352325	No	-0.0233719	0.0628471	0.709986	No					-	-0.0529847	0.0623152	0.395195	No	-5.42
SHROOM3	rs11724003	4:76444011	A/T	-0.007439	0.002157	0.0005658	0.0002829	WBC	-0.00703399	0.00198808	0.000404857	No	-0.0238558	0.0264499	0.367118	No					-	-0.0238713	0.0264747	0.367256	No	-5.44
SHROOM3	rs11724003	4:76444011	A/T	-0.007439	0.002157	0.0005658	0.0002829	RBC	-0.00690596	0.00198663	0.000510656	No	0.00960468	0.00662062	0.146888	No					-	0.00864171	0.00662183	0.191911	No	-7.17
SHROOM3	rs11724003	4:76444011	A/T	-0.007439	0.002157	0.0005658	0.0002829	HGB	-0.00687698	0.0019861	0.000537278	No	0.0317693	0.0205051	0.121332	No					-	0.0285868	0.0205027	0.163259	No	-7.56
SHROOM3	rs11724003	4:76444011	A/T	-0.007439	0.002157	0.0005658	0.0002829	HCT	-0.00683977	0.00198541	0.000573342	No	0.0904145	0.0537217	0.092403	No					-	0.0808476	0.0536953	0.132182	No	-8.06
SHROOM3	rs11724003	4:76444011	A/T	-0.007439	0.002157	0.0005658	0.0002829	MCV	-0.00701171	0.00198787	0.000421752	No	0.0220661	0.0623215	0.723294	No					-	0.0207795	0.0623728	0.739028	No	-5.74
SHROOM3	rs11724003	4:76444011	A/T	-0.007439	0.002157	0.0005658	0.0002829	MCH	-0.00702054	0.00198802	0.00041517	No	0.00383164	0.0252884	0.87957	No					-	0.00388457	0.0253122	0.878034	No	-5.63
SHROOM3	rs11724003	4:76444011	A/T	-0.007439	0.002157	0.0005658	0.0002829	MCHC	-0.00701982	0.00198798	0.000415635	No	-0.00237878	0.0152927	0.876391	No					-	-0.00200806	0.0153075	0.895635	No	-5.63
SHROOM3	rs11724003	4:76444011	A/T	-0.007439	0.002157	0.0005658	0.0002829	RDW	-0.00702228	0.00198782	0.00041325	No	-0.000185999	0.0145698	0.989815	No					-	0.000698299	0.0145827	0.961809	No	-5.6
SHROOM3	rs11724003	4:76444011	A/T	-0.007439	0.002157	0.0005658	0.0002829	PLT	-0.00707162	0.00198695	0.000373939	No	0.554134	0.809626	0.493718	No					-	0.687044	0.809781	0.396218	No	-4.94
SHROOM3	rs11724003	4:76444011	A/T	-0.007439	0.002157	0.0005658	0.0002829	MPV	-0.00705425	0.00198694	0.00038654	No	-4.38945e-05	0.0125923	0.997219	No					-	-0.00189267	0.0125949	0.880552	No	-5.17
SHROOM3	rs11724003	4:76444011	A/T	-0.007439	0.002157	0.0005658	0.0002829	Neutrophils	-0.00703935	0.00198737	0.000398832	No	0.0448971	0.124487	0.718363	No					-	0.0518539	0.124546	0.677167	No	-5.37
SHROOM3	rs11724003	4:76444011	A/T	-0.007439	0.002157	0.0005658	0.0002829	Lymphocytes	-0.00703444	0.00198758	0.000403142	No	-0.035031	0.114083	0.7588	No					-	-0.0402636	0.114156	0.724315	No	-5.44
SHROOM3	rs11724003	4:76444011	A/T	-0.007439	0.002157	0.0005658	0.0002829	Monocytes	-0.00703149	0.00198805	0.000406696	No	0.0193905	0.0299508	0.51738	No					-	0.0209716	0.0299775	0.484206	No	-5.48
SHROOM3	rs11724003	4:76444011	A/T	-0.007439	0.002157	0.0005658	0.0002829	Eosinophils	-0.00710832	0.00198715	0.00034899	No	-0.0379952	0.0287285	0.186011	No					-	-0.0411698	0.0287411	0.152051	No	-4.45
SHROOM3	rs11724003	4:76444011	A/T	-0.007439	0.002157	0.0005658	0.0002829	Basophils	-0.00701944	0.00198804	0.000416103	No	0.00172435	0.00485837	0.722654	No					-	0.0016253	0.00486322	0.738233	No	-5.64
SHROOM3	rs11724003	4:76444011	A/T	-0.007439	0.002157	0.0005658	0.0002829	AntiTPO	-0.00700065	0.00199141	0.000440988	No	-1.65452	1.91993	0.388838	No					-	-1.78433	1.92148	0.353108	No	-5.89
SHROOM3	rs11724003	4:76444011	A/T	-0.007439	0.002157	0.0005658	0.0002829	Urine pH	-0.00680676	0.00198053	0.000590903	No	-0.0133036	0.00964765	0.16794	No					-	-0.0102524	0.00962372	0.286754	No	-8.5
SHROOM3	rs11724003	4:76444011	A/T	-0.007439	0.002157	0.0005658	0.0002829	UGlucose	-0.00710241	0.00198595	0.000350069	No	-0.943482	0.701315	0.178557	No					-	-1.01593	0.701737	0.147723	No	-4.52
SHROOM3	rs11724003	4:76444011	A/T	-0.007439	0.002157	0.0005658	0.0002829	UProteins	-0.00722296	0.00198207	0.000269614	No	-0.176213	0.12259	0.150631	No					-	-0.206559	0.122422	0.0915825	No	-2.9
SHROOM3	rs11724003	4:76444011	A/T	-0.007439	0.002157	0.0005658	0.0002829	UHGB	-0.00701006	0.00198654	0.000419333	No	0.00141458	0.00182902	0.439297	No					-	0.00135337	0.00183077	0.45978	No	-5.77
SHROOM3	rs60529470	4:76444730	A/G	-0.007674	0.002149	0.0003574	0.0001787	Height	-0.00704975	0.00197977	0.000371309	No	0.208397	0.134653	0.121734	No					-	0.182684	0.134656	0.174916	No	-8.13
SHROOM3	rs60529470	4:76444730	A/G	-0.007674	0.002149	0.0003574	0.0001787	Weight	-0.00714304	0.00197818	0.00030661	No	0.311167	0.220479	0.15818	No					-	0.271538	0.220402	0.217973	No	-6.92
SHROOM3	rs60529470	4:76444730	A/G	-0.007674	0.002149	0.0003574	0.0001787	BMI	-0.00729113	0.00197997	0.000232214	No	0.0452603	0.0672327	0.500842	No					-	0.0390099	0.0672761	0.562031	No	-4.99
SHROOM3	rs60529470	4:76444730	A/G	-0.007674	0.002149	0.0003574	0.0001787	Body Fat	-0.00711228	0.00197835	0.000325877	No	0.13079	0.138245	0.344134	No					-	0.135587	0.138424	0.327354	No	-7.32
SHROOM3	rs60529470	4:76444730	A/G	-0.007674	0.002149	0.0003574	0.0001787	Visceral Fat	-0.00706179	0.00197863	0.000359993	No	0.0515886	0.0635695	0.417081	No					-	0.0428077	0.063587	0.500825	No	-7.98
SHROOM3	rs60529470	4:76444730	A/G	-0.007674	0.002149	0.0003574	0.0001787	SBP	-0.00734651	0.00200574	0.000250831	No	-0.225442	0.241507	0.350595	No					-	-0.240596	0.241807	0.319764	No	-4.27
SHROOM3	rs60529470	4:76444730	A/G	-0.007674	0.002149	0.0003574	0.0001787	DBP	-0.0073194	0.00200581	0.000264523	No	-0.0554144	0.138131	0.688302	No					-	-0.0546394	0.13832	0.692835	No	-4.62
SHROOM3	rs60529470	4:76444730	A/G	-0.007674	0.002149	0.0003574	0.0001787	Pulse Rate	-0.00722011	0.00200441	0.000317201	No	-0.179792	0.130763	0.16918	No					-	-0.155014	0.130832	0.236114	No	-5.91
SHROOM3	rs60529470	4:76444730	A/G	-0.007674	0.002149	0.0003574	0.0001787	HbA1c	-0.0072635	0.00197834	0.00024236	No	0.00143759	0.00653406	0.825864	No					-	0.000703837	0.00653743	0.914265	No	-5.35
SHROOM3	rs60529470	4:76444730	A/G	-0.007674	0.002149	0.0003574	0.0001787	SAlb	-0.00694515	0.00197328	0.000434094	No	0.00660789	0.00367688	0.0723424	No					-	0.0056253	0.00367164	0.12553	No	-9.5
SHROOM3	rs60529470	4:76444730	A/G	-0.007674	0.002149	0.0003574	0.0001787	SCr	-0.00299255	0.00122886	0.0148999	Yes	0.00553847	0.00202784	0.00632103	No					No	-0.00026825	0.00126039	0.831464	No	-61
SHROOM3	rs60529470	4:76444730	A/G	-0.007674	0.002149	0.0003574	0.0001787	UAlb	-0.00737939	0.00197064	0.000181638	No	-1.43778	0.938754	0.125658	No					-	-1.76328	0.935707	0.0595341	No	-3.84
SHROOM3	rs60529470	4:76444730	A/G	-0.007674	0.002149	0.0003574	0.0001787	UCr	-0.00733533	0.00195845	0.000181059	No	-0.562827	1.01816	0.580421	No					-	-1.06819	1.00935	0.289946	No	-4.41
SHROOM3	rs60529470	4:76444730	A/G	-0.007674	0.002149	0.0003574	0.0001787	UACR	-0.00750508	0.00196847	0.000138306	No	-2.25473	1.17011	0.0540149	No					-	-2.76422	1.16383	0.0175622	No	-2.2
SHROOM3	rs60529470	4:76444730	A/G	-0.007674	0.002149	0.0003574	0.0001787	PTT	-0.00717298	0.0019739	0.000280538	No	-0.0308208	0.17759	0.862222	No					-	0.0197552	0.177313	0.91129	No	-6.53
SHROOM3	rs60529470	4:76444730	A/G	-0.007674	0.002149	0.0003574	0.0001787	INR PT	-0.00702992	0.00197487	0.000373004	No	0.00366354	0.00286469	0.200976	No					-	0.00295935	0.00286158	0.301083	No	-8.39
SHROOM3	rs60529470	4:76444730	A/G	-0.007674	0.002149	0.0003574	0.0001787	aPTT ratio	-0.00721252	0.00197909	0.000269398	No	0.00190131	0.00116766	0.10349	No					-	0.00191633	0.00116875	0.101112	No	-6.01
SHROOM3	rs60529470	4:76444730	A/G	-0.007674	0.002149	0.0003574	0.0001787	aPTT	-0.00631861	0.0023153	0.00636873	Yes	0.0616576	0.0430022	0.151672	No					No	0.0629029	0.0430437	0.143963	No	-17.66
SHROOM3	rs60529470	4:76444730	A/G	-0.007674	0.002149	0.0003574	0.0001787	Fibrinogen	-0.00718772	0.00197847	0.000281576	No	-0.158132	0.881069	0.857566	No					-	-0.0578375	0.881678	0.947698	No	-6.34
SHROOM3	rs60529470	4:76444730	A/G	-0.007674	0.002149	0.0003574	0.0001787	AT	-0.00723055	0.00197896	0.000259792	No	0.22641	0.157909	0.15166	No					-	0.233556	0.158062	0.139538	No	-5.78
SHROOM3	rs60529470	4:76444730	A/G	-0.007674	0.002149	0.0003574	0.0001787	BGlucose	-0.00727205	0.00197653	0.000235179	No	-0.132543	0.209785	0.527529	No					-	-0.163159	0.209864	0.436911	No	-5.24
SHROOM3	rs60529470	4:76444730	A/G	-0.007674	0.002149	0.0003574	0.0001787	Urate	-0.00679095	0.00191853	0.000402448	No	0.0182604	0.0196829	0.353571	No					-	0.000899645	0.0191069	0.962446	No	-11.51
SHROOM3	rs60529470	4:76444730	A/G	-0.007674	0.002149	0.0003574	0.0001787	AST GOT	-0.00741793	0.00197981	0.000180117	No	-0.109435	0.126841	0.38828	No					-	-0.134815	0.126789	0.287672	No	-3.34
SHROOM3	rs60529470	4:76444730	A/G	-0.007674	0.002149	0.0003574	0.0001787	ALT GPT	-0.00726802	0.00197811	0.000239806	No	-0.0827526	0.211207	0.695208	No					-	-0.0963678	0.211382	0.648475	No	-5.29
SHROOM3	rs60529470	4:76444730	A/G	-0.007674	0.002149	0.0003574	0.0001787	GGT	-0.00721481	0.00197778	0.000265677	No	0.144204	0.472573	0.760261	No					-	0.125645	0.473022	0.790536	No	-5.98
SHROOM3	rs60529470	4:76444730	A/G	-0.007674	0.002149	0.0003574	0.0001787	ALP	-0.00721475	0.00197849	0.000267079	No	-0.817446	0.301229	0.00666479	No					-	-0.811488	0.301522	0.00712892	No	-5.98
SHROOM3	rs60529470	4:76444730	A/G	-0.007674	0.002149	0.0003574	0.0001787	TB	-0.00717659	0.00197672	0.0002842	No	0.00647285	0.00685145	0.344813	No					-	0.0044081	0.00683869	0.519212	No	-6.48
SHROOM3	rs60529470	4:76444730	A/G	-0.007674	0.002149	0.0003574	0.0001787	DB	-0.00712465	0.00197681	0.000314718	No	0.00310406	0.00180353	0.0852618	No					-	0.00258242	0.00180112	0.151665	No	-7.16
SHROOM3	rs60529470	4:76444730	A/G	-0.007674	0.002149	0.0003574	0.0001787	Lipase	-0.00708396	0.00196698	0.000317982	No	0.174463	0.259297	0.501069	No					-	0.0788079	0.258142	0.760152	No	-7.69
SHROOM3	rs60529470	4:76444730	A/G	-0.007674	0.002149	0.0003574	0.0001787	TC	-0.007264	0.00197829	0.000242035	No	-1.28533	0.612276	0.0358176	No					-	-1.31816	0.612865	0.0315148	No	-5.34
SHROOM3	rs60529470	4:76444730	A/G	-0.007674	0.002149	0.0003574	0.0001787	HDL	-0.00712195	0.00197738	0.000317647	No	-0.348983	0.194694	0.0730878	No					-	-0.331268	0.194809	0.0890722	No	-7.19
SHROOM3	rs60529470	4:76444730	A/G	-0.007674	0.002149	0.0003574	0.0001787	LDL	-0.00724256	0.0019783	0.000252518	No	-1.00167	0.534434	0.0609228	No					-	-1.01344	0.53499	0.0582123	No	-5.62
SHROOM3	rs60529470	4:76444730	A/G	-0.007674	0.002149	0.0003574	0.0001787	TG	-0.00719081	0.0019738	0.000270687	No	0.163162	1.02259	0.873233	No					-	-0.072334	1.02148	0.943548	No	-6.3
SHROOM3	rs60529470	4:76444730	A/G	-0.007674	0.002149	0.0003574	0.0001787	Sodium	-0.00698424	0.00202136	0.000552203	No	-0.0265995	0.0292927	0.363869	No					-	-0.0295667	0.0293101	0.313118	No	-8.99
SHROOM3	rs60529470	4:76444730	A/G	-0.007674	0.002149	0.0003574	0.0001787	Potassium	-0.00715429	0.0019719	0.000286895	No	0.001508	0.00537534	0.779068	No					-	-0.000290011	0.00535528	0.956813	No	-6.77
SHROOM3	rs60529470	4:76444730	A/G	-0.007674	0.002149	0.0003574	0.0001787	Chlorine	-0.0071108	0.00197803	0.000326077	No	-0.0866931	0.032132	0.00698665	No					-	-0.0840007	0.032157	0.00900928	No	-7.34
SHROOM3	rs60529470	4:76444730	A/G	-0.007674	0.002149	0.0003574	0.0001787	Calcium	-0.00696181	0.00197103	0.000414145	No	0.00180258	0.00129137	0.162785	No					-	0.00139809	0.00128802	0.277744	No	-9.28
SHROOM3	rs60529470	4:76444730	A/G	-0.007674	0.002149	0.0003574	0.0001787	Phosphorus	-0.0071911	0.00197781	0.000278401	No	0.00229955	0.00716731	0.748339	No					-	0.00112994	0.00716654	0.874721	No	-6.29
SHROOM3	rs60529470	4:76444730	A/G	-0.007674	0.002149	0.0003574	0.0001787	Magnesium	-0.00673903	0.00197524	0.000648009	Yes	0.00797784	0.00205751	0.000106237	No					No	0.00748855	0.00205512	0.00026994	No	-12.18
SHROOM3	rs60529470	4:76444730	A/G	-0.007674	0.002149	0.0003574	0.0001787	Iron	-0.00724191	0.00197883	0.000253803	No	1.05272	0.589796	0.0743089	No					-	1.03638	0.590403	0.0792251	No	-5.63
SHROOM3	rs60529470	4:76444730	A/G	-0.007674	0.002149	0.0003574	0.0001787	Ferritin	-0.00722067	0.00197788	0.000262833	No	1.84797	1.81807	0.309441	No					-	1.84585	1.8199	0.310483	No	-5.91
SHROOM3	rs60529470	4:76444730	A/G	-0.007674	0.002149	0.0003574	0.0001787	Transferrin	-0.00717377	0.0019761	0.000284533	No	0.410196	0.641759	0.522723	No					-	0.30748	0.641833	0.631902	No	-6.52
SHROOM3	rs60529470	4:76444730	A/G	-0.007674	0.002149	0.0003574	0.0001787	TIBC	-0.00717349	0.00197663	0.000285751	No	0.514356	0.802374	0.521509	No					-	0.38555	0.802463	0.630912	No	-6.52
SHROOM3	rs60529470	4:76444730	A/G	-0.007674	0.002149	0.0003574	0.0001787	TS	-0.00731753	0.00197831	0.000217699	No	0.255724	0.207101	0.21694	No					-	0.27198	0.207277	0.189497	No	-4.65
SHROOM3	rs60529470	4:76444730	A/G	-0.007674	0.002149	0.0003574	0.0001787	Homocyst	-0.00699143	0.00194791	0.000333305	No	0.00763285	0.0635444	0.904392	No					-	-0.0414588	0.0620185	0.503836	No	-8.89
SHROOM3	rs60529470	4:76444730	A/G	-0.007674	0.002149	0.0003574	0.0001787	CRP	-0.0072457	0.00197757	0.00024963	No	-0.00506721	0.00792989	0.522836	No					-	-0.00541868	0.00793706	0.494808	No	-5.58
SHROOM3	rs60529470	4:76444730	A/G	-0.007674	0.002149	0.0003574	0.0001787	TSH	-0.0074379	0.00197264	0.000163823	No	-0.0265251	0.018494	0.151532	No					-	-0.0315258	0.0184622	0.0877436	No	-3.08
SHROOM3	rs60529470	4:76444730	A/G	-0.007674	0.002149	0.0003574	0.0001787	FT3	-0.0151195	0.0108999	0.166089	Yes	0.0530107	0.0737565	0.472679	No					No	0.0634937	0.0735341	0.388342	No	97.02
SHROOM3	rs60529470	4:76444730	A/G	-0.007674	0.002149	0.0003574	0.0001787	FT4	-0.014064	0.0108252	0.194532	Yes	0.0181168	0.0176361	0.304844	No					No	0.0187363	0.01768	0.28982	No	83.27
SHROOM3	rs60529470	4:76444730	A/G	-0.007674	0.002149	0.0003574	0.0001787	Cortisol	-0.0072382	0.00195921	0.000221521	No	-0.0110482	0.0625591	0.859823	No					-	-0.0417517	0.0620334	0.500929	No	-5.68
SHROOM3	rs60529470	4:76444730	A/G	-0.007674	0.002149	0.0003574	0.0001787	WBC	-0.00728974	0.00197887	0.000230988	No	-0.0253856	0.0263284	0.334973	No					-	-0.0254302	0.0263545	0.334603	No	-5.01
SHROOM3	rs60529470	4:76444730	A/G	-0.007674	0.002149	0.0003574	0.0001787	RBC	-0.00716088	0.00197741	0.000294515	No	0.00961042	0.00659023	0.144794	No					-	0.00861368	0.00659179	0.191335	No	-6.69
SHROOM3	rs60529470	4:76444730	A/G	-0.007674	0.002149	0.0003574	0.0001787	HGB	-0.00713463	0.00197688	0.000308818	No	0.0311811	0.0204111	0.12663	No					-	0.027875	0.0204098	0.172043	No	-7.03
SHROOM3	rs60529470	4:76444730	A/G	-0.007674	0.002149	0.0003574	0.0001787	HCT	-0.00709934	0.00197619	0.000329153	No	0.0881229	0.0534756	0.0994023	No					-	0.0781805	0.053452	0.1436	No	-7.49
SHROOM3	rs60529470	4:76444730	A/G	-0.007674	0.002149	0.0003574	0.0001787	MCV	-0.00726872	0.00197864	0.000240391	No	0.0173963	0.0620357	0.779157	No					-	0.0159826	0.06209	0.796867	No	-5.28
SHROOM3	rs60529470	4:76444730	A/G	-0.007674	0.002149	0.0003574	0.0001787	MCH	-0.00727602	0.0019788	0.00023722	No	0.00254456	0.0251723	0.919484	No					-	0.00257543	0.0251974	0.918592	No	-5.19
SHROOM3	rs60529470	4:76444730	A/G	-0.007674	0.002149	0.0003574	0.0001787	MCHC	-0.00727473	0.00197876	0.000237766	No	-0.00239624	0.0152225	0.874921	No					-	-0.00200916	0.0152381	0.895104	No	-5.2
SHROOM3	rs60529470	4:76444730	A/G	-0.007674	0.002149	0.0003574	0.0001787	RDW	-0.00728118	0.0019786	0.000234474	No	0.00173671	0.0145029	0.904684	No					-	0.00265242	0.0145166	0.855024	No	-5.12
SHROOM3	rs60529470	4:76444730	A/G	-0.007674	0.002149	0.0003574	0.0001787	PLT	-0.00732105	0.00197773	0.000215255	No	0.488682	0.805915	0.544283	No					-	0.624885	0.806112	0.438249	No	-4.6
SHROOM3	rs60529470	4:76444730	A/G	-0.007674	0.002149	0.0003574	0.0001787	MPV	-0.00730234	0.00197772	0.000223408	No	0.000781851	0.0125345	0.950265	No					-	-0.00113007	0.0125377	0.928183	No	-4.84
SHROOM3	rs60529470	4:76444730	A/G	-0.007674	0.002149	0.0003574	0.0001787	Neutrophils	-0.00729348	0.00197815	0.000228082	No	0.0429864	0.123916	0.728673	No					-	0.0503841	0.123981	0.684468	No	-4.96
SHROOM3	rs60529470	4:76444730	A/G	-0.007674	0.002149	0.0003574	0.0001787	Lymphocytes	-0.00728731	0.00197836	0.000231236	No	-0.0296489	0.11356	0.794031	No					-	-0.0352113	0.113638	0.756678	No	-5.04
SHROOM3	rs60529470	4:76444730	A/G	-0.007674	0.002149	0.0003574	0.0001787	Monocytes	-0.00728502	0.00197881	0.000233063	No	0.0163443	0.0298136	0.583555	No					-	0.0179432	0.0298417	0.547667	No	-5.07
SHROOM3	rs60529470	4:76444730	A/G	-0.007674	0.002149	0.0003574	0.0001787	Eosinophils	-0.00736254	0.00197793	0.000198447	No	-0.0376637	0.0285967	0.187846	No					-	-0.0409622	0.0286108	0.152259	No	-4.06
SHROOM3	rs60529470	4:76444730	A/G	-0.007674	0.002149	0.0003574	0.0001787	Basophils	-0.00727429	0.00197882	0.000238074	No	0.00176585	0.00483608	0.715014	No					-	0.00166439	0.00484116	0.731004	No	-5.21
SHROOM3	rs60529470	4:76444730	A/G	-0.007674	0.002149	0.0003574	0.0001787	AntiTPO	-0.00724642	0.0019821	0.000257549	No	-1.03935	1.91112	0.586562	No					-	-1.1716	1.91277	0.54021	No	-5.57
SHROOM3	rs60529470	4:76444730	A/G	-0.007674	0.002149	0.0003574	0.0001787	Urine pH	-0.00706954	0.00197101	0.000336388	No	-0.0105234	0.00960244	0.273146	No					-	-0.00738175	0.00957898	0.440951	No	-7.88
SHROOM3	rs60529470	4:76444730	A/G	-0.007674	0.002149	0.0003574	0.0001787	UGlucose	-0.00731415	0.00197647	0.000216224	No	-0.894652	0.698012	0.199972	No					-	-0.969243	0.698464	0.165265	No	-4.69
SHROOM3	rs60529470	4:76444730	A/G	-0.007674	0.002149	0.0003574	0.0001787	UProteins	-0.00741843	0.00197259	0.000170362	No	-0.158158	0.122014	0.194927	No					-	-0.1894	0.121853	0.120136	No	-3.33
SHROOM3	rs60529470	4:76444730	A/G	-0.007674	0.002149	0.0003574	0.0001787	UHGB	-0.0072204	0.00197713	0.000261559	No	0.00191956	0.00182034	0.291676	No					-	0.0018573	0.00182217	0.308096	No	-5.91
SHROOM3	rs55940751	4:76444738	T/C	-0.00768	0.002149	0.0003536	0.0001768	Height	-0.00705811	0.00197981	0.00036547	No	0.208578	0.134655	0.121417	No					-	0.182837	0.134659	0.174565	No	-8.1
SHROOM3	rs55940751	4:76444738	T/C	-0.00768	0.002149	0.0003536	0.0001768	Weight	-0.00715173	0.00197822	0.000301536	No	0.310782	0.220483	0.158704	No					-	0.271105	0.220407	0.218718	No	-6.88
SHROOM3	rs55940751	4:76444738	T/C	-0.00768	0.002149	0.0003536	0.0001768	BMI	-0.00729979	0.00198	0.000228318	No	0.0450764	0.0672339	0.502591	No					-	0.0388174	0.0672775	0.56397	No	-4.95
SHROOM3	rs55940751	4:76444738	T/C	-0.00768	0.002149	0.0003536	0.0001768	Body Fat	-0.00712063	0.00197839	0.000320721	No	0.130769	0.138247	0.344219	No					-	0.135567	0.138427	0.327437	No	-7.28
SHROOM3	rs55940751	4:76444738	T/C	-0.00768	0.002149	0.0003536	0.0001768	Visceral Fat	-0.00707039	0.00197867	0.000354152	No	0.0513486	0.0635707	0.41926	No					-	0.0425576	0.0635883	0.503339	No	-7.94
SHROOM3	rs55940751	4:76444738	T/C	-0.00768	0.002149	0.0003536	0.0001768	SBP	-0.007355	0.00200577	0.00024678	No	-0.224624	0.241512	0.352355	No					-	-0.239789	0.241812	0.3214	No	-4.23
SHROOM3	rs55940751	4:76444738	T/C	-0.00768	0.002149	0.0003536	0.0001768	DBP	-0.00732801	0.00200584	0.000260206	No	-0.0547778	0.138134	0.691704	No					-	-0.0539995	0.138322	0.696258	No	-4.58
SHROOM3	rs55940751	4:76444738	T/C	-0.00768	0.002149	0.0003536	0.0001768	Pulse Rate	-0.00722899	0.00200445	0.000311914	No	-0.179293	0.130766	0.170375	No					-	-0.154491	0.130835	0.237707	No	-5.87
SHROOM3	rs55940751	4:76444738	T/C	-0.00768	0.002149	0.0003536	0.0001768	HbA1c	-0.00727177	0.00197837	0.000238491	No	0.00143457	0.00653418	0.826227	No					-	0.000699934	0.00653756	0.914741	No	-5.32
SHROOM3	rs55940751	4:76444738	T/C	-0.00768	0.002149	0.0003536	0.0001768	SAlb	-0.00695361	0.00197331	0.000427236	No	0.006602	0.00367695	0.0726028	No					-	0.00561833	0.00367171	0.126007	No	-9.46
SHROOM3	rs55940751	4:76444738	T/C	-0.00768	0.002149	0.0003536	0.0001768	SCr	-0.00299865	0.00122888	0.0146986	Yes	0.00554127	0.00202788	0.0062956	No					No	-0.000272074	0.00126042	0.829101	No	-60.96
SHROOM3	rs55940751	4:76444738	T/C	-0.00768	0.002149	0.0003536	0.0001768	UAlb	-0.00738748	0.00197068	0.000178742	No	-1.43687	0.938772	0.125903	No					-	-1.76274	0.935725	0.0596179	No	-3.81
SHROOM3	rs55940751	4:76444738	T/C	-0.00768	0.002149	0.0003536	0.0001768	UCr	-0.00734257	0.00195849	0.00017846	No	-0.559083	1.01818	0.582949	No					-	-1.06503	1.00937	0.291385	No	-4.39
SHROOM3	rs55940751	4:76444738	T/C	-0.00768	0.002149	0.0003536	0.0001768	UACR	-0.00751326	0.00196851	0.000136038	No	-2.25425	1.17013	0.0540704	No					-	-2.76427	1.16385	0.0175626	No	-2.17
SHROOM3	rs55940751	4:76444738	T/C	-0.00768	0.002149	0.0003536	0.0001768	PTT	-0.00718243	0.00197393	0.000275449	No	-0.0295616	0.177593	0.867801	No					-	0.0210712	0.177317	0.90541	No	-6.48
SHROOM3	rs55940751	4:76444738	T/C	-0.00768	0.002149	0.0003536	0.0001768	INR PT	-0.0070386	0.0019749	0.000366902	No	0.00365836	0.00286475	0.201622	No					-	0.00295336	0.00286164	0.302072	No	-8.35
SHROOM3	rs55940751	4:76444738	T/C	-0.00768	0.002149	0.0003536	0.0001768	aPTT ratio	-0.00722092	0.00197912	0.000265051	No	0.00189574	0.00116768	0.104512	No					-	0.00191077	0.00116878	0.102113	No	-5.98
SHROOM3	rs55940751	4:76444738	T/C	-0.00768	0.002149	0.0003536	0.0001768	aPTT	-0.00632978	0.00231536	0.00627767	Yes	0.061514	0.0430035	0.152639	No					No	0.0627606	0.0430451	0.144885	No	-17.58
SHROOM3	rs55940751	4:76444738	T/C	-0.00768	0.002149	0.0003536	0.0001768	Fibrinogen	-0.00719652	0.00197851	0.00027683	No	-0.150732	0.881085	0.864168	No					-	-0.0503408	0.881696	0.95447	No	-6.3
SHROOM3	rs55940751	4:76444738	T/C	-0.00768	0.002149	0.0003536	0.0001768	AT	-0.0072387	0.00197899	0.000255716	No	0.224652	0.157912	0.154871	No					-	0.231805	0.158065	0.142538	No	-5.75
SHROOM3	rs55940751	4:76444738	T/C	-0.00768	0.002149	0.0003536	0.0001768	BGlucose	-0.00728066	0.00197657	0.000231257	No	-0.13364	0.209789	0.524126	No					-	-0.16429	0.209868	0.433749	No	-5.2
SHROOM3	rs55940751	4:76444738	T/C	-0.00768	0.002149	0.0003536	0.0001768	Urate	-0.00679967	0.00191857	0.000395676	No	0.0182406	0.0196833	0.354101	No					-	0.000859932	0.0191073	0.964104	No	-11.46
SHROOM3	rs55940751	4:76444738	T/C	-0.00768	0.002149	0.0003536	0.0001768	AST GOT	-0.00742579	0.00197985	0.000177338	No	-0.10895	0.126843	0.390398	No					-	-0.134357	0.126792	0.289322	No	-3.31
SHROOM3	rs55940751	4:76444738	T/C	-0.00768	0.002149	0.0003536	0.0001768	ALT GPT	-0.00727616	0.00197814	0.000236034	No	-0.0822378	0.211211	0.697016	No					-	-0.0958701	0.211386	0.650176	No	-5.26
SHROOM3	rs55940751	4:76444738	T/C	-0.00768	0.002149	0.0003536	0.0001768	GGT	-0.00722299	0.00197781	0.000261507	No	0.145231	0.472582	0.758611	No					-	0.126647	0.473031	0.788909	No	-5.95
SHROOM3	rs55940751	4:76444738	T/C	-0.00768	0.002149	0.0003536	0.0001768	ALP	-0.00722299	0.00197853	0.000262854	No	-0.817283	0.301234	0.00667666	No					-	-0.811324	0.301528	0.0071417	No	-5.95
SHROOM3	rs55940751	4:76444738	T/C	-0.00768	0.002149	0.0003536	0.0001768	TB	-0.00718432	0.00197675	0.00028	No	0.00651194	0.00685158	0.341917	No					-	0.00444591	0.00683883	0.515643	No	-6.45
SHROOM3	rs55940751	4:76444738	T/C	-0.00768	0.002149	0.0003536	0.0001768	DB	-0.00713219	0.00197684	0.000310212	No	0.00311703	0.00180356	0.0839704	No					-	0.00259503	0.00180116	0.149685	No	-7.13
SHROOM3	rs55940751	4:76444738	T/C	-0.00768	0.002149	0.0003536	0.0001768	Lipase	-0.00709156	0.00196702	0.000313372	No	0.175263	0.259302	0.499117	No					-	0.0794961	0.258147	0.758128	No	-7.66
SHROOM3	rs55940751	4:76444738	T/C	-0.00768	0.002149	0.0003536	0.0001768	TC	-0.00727222	0.00197832	0.000238189	No	-1.28507	0.612288	0.0358588	No					-	-1.31793	0.612877	0.0315477	No	-5.31
SHROOM3	rs55940751	4:76444738	T/C	-0.00768	0.002149	0.0003536	0.0001768	HDL	-0.00713026	0.00197742	0.000312631	No	-0.348728	0.194698	0.073303	No					-	-0.33099	0.194813	0.0893475	No	-7.16
SHROOM3	rs55940751	4:76444738	T/C	-0.00768	0.002149	0.0003536	0.0001768	LDL	-0.0072508	0.00197834	0.000248509	No	-1.00205	0.534444	0.0608294	No					-	-1.01383	0.535001	0.0581197	No	-5.59
SHROOM3	rs55940751	4:76444738	T/C	-0.00768	0.002149	0.0003536	0.0001768	TG	-0.00719876	0.00197383	0.000266551	No	0.165423	1.02261	0.871494	No					-	-0.0703461	1.0215	0.945098	No	-6.27
SHROOM3	rs55940751	4:76444738	T/C	-0.00768	0.002149	0.0003536	0.0001768	Sodium	-0.00699367	0.00202138	0.000542813	No	-0.026484	0.0292931	0.365962	No					-	-0.0294551	0.0293106	0.314956	No	-8.94
SHROOM3	rs55940751	4:76444738	T/C	-0.00768	0.002149	0.0003536	0.0001768	Potassium	-0.0071631	0.00197193	0.000282043	No	0.00149262	0.00537544	0.781268	No					-	-0.000307597	0.00535539	0.954198	No	-6.73
SHROOM3	rs55940751	4:76444738	T/C	-0.00768	0.002149	0.0003536	0.0001768	Chlorine	-0.00711892	0.00197807	0.000321062	No	-0.0867894	0.0321326	0.00692507	No					-	-0.0840943	0.0321576	0.00893423	No	-7.31
SHROOM3	rs55940751	4:76444738	T/C	-0.00768	0.002149	0.0003536	0.0001768	Calcium	-0.00696794	0.00197106	0.000409416	No	0.00181908	0.00129139	0.158978	No					-	0.00141416	0.00128804	0.272266	No	-9.27
SHROOM3	rs55940751	4:76444738	T/C	-0.00768	0.002149	0.0003536	0.0001768	Phosphorus	-0.00719949	0.00197785	0.000273927	No	0.00228774	0.00716745	0.749593	No					-	0.00111678	0.00716669	0.87617	No	-6.26
SHROOM3	rs55940751	4:76444738	T/C	-0.00768	0.002149	0.0003536	0.0001768	Magnesium	-0.00674749	0.00197528	0.000638041	Yes	0.00797418	0.00205755	0.000107048	No					No	0.00748435	0.00205517	0.00027217	No	-12.14
SHROOM3	rs55940751	4:76444738	T/C	-0.00768	0.002149	0.0003536	0.0001768	Iron	-0.00725006	0.00197887	0.000249827	No	1.05674	0.589806	0.0732159	No					-	1.04039	0.590414	0.0780773	No	-5.6
SHROOM3	rs55940751	4:76444738	T/C	-0.00768	0.002149	0.0003536	0.0001768	Ferritin	-0.0072289	0.00197792	0.000258682	No	1.85414	1.8181	0.307838	No					-	1.85201	1.81993	0.308881	No	-5.87
SHROOM3	rs55940751	4:76444738	T/C	-0.00768	0.002149	0.0003536	0.0001768	Transferrin	-0.00718175	0.00197614	0.000280186	No	0.412151	0.641771	0.520752	No					-	0.309328	0.641846	0.629863	No	-6.49
SHROOM3	rs55940751	4:76444738	T/C	-0.00768	0.002149	0.0003536	0.0001768	TIBC	-0.00718147	0.00197666	0.000281388	No	0.51682	0.802389	0.519525	No					-	0.387879	0.80248	0.628857	No	-6.49
SHROOM3	rs55940751	4:76444738	T/C	-0.00768	0.002149	0.0003536	0.0001768	TS	-0.00732598	0.00197834	0.000214125	No	0.2568	0.207104	0.215021	No					-	0.273076	0.207281	0.187728	No	-4.61
SHROOM3	rs55940751	4:76444738	T/C	-0.00768	0.002149	0.0003536	0.0001768	Homocyst	-0.00699767	0.00194795	0.000329323	No	0.00790224	0.0635456	0.901036	No					-	-0.0412465	0.0620198	0.506032	No	-8.88
SHROOM3	rs55940751	4:76444738	T/C	-0.00768	0.002149	0.0003536	0.0001768	CRP	-0.00725376	0.0019776	0.000245748	No	-0.0050254	0.00793005	0.526281	No					-	-0.00537732	0.00793723	0.498117	No	-5.55
SHROOM3	rs55940751	4:76444738	T/C	-0.00768	0.002149	0.0003536	0.0001768	TSH	-0.00744647	0.00197267	0.00016104	No	-0.0265669	0.0184944	0.150895	No					-	-0.0315735	0.0184626	0.0872711	No	-3.04
SHROOM3	rs55940751	4:76444738	T/C	-0.00768	0.002149	0.0003536	0.0001768	FT3	-0.0151202	0.0108999	0.166064	Yes	0.0530096	0.0737561	0.472686	No					No	0.0634932	0.0735337	0.388343	No	96.88
SHROOM3	rs55940751	4:76444738	T/C	-0.00768	0.002149	0.0003536	0.0001768	FT4	-0.0140648	0.0108251	0.194505	Yes	0.0181157	0.017636	0.304869	No					No	0.0187353	0.0176799	0.289844	No	83.14
SHROOM3	rs55940751	4:76444738	T/C	-0.00768	0.002149	0.0003536	0.0001768	Cortisol	-0.00724466	0.00195924	0.000218724	No	-0.010638	0.0625603	0.864979	No					-	-0.0413766	0.0620347	0.504793	No	-5.67
SHROOM3	rs55940751	4:76444738	T/C	-0.00768	0.002149	0.0003536	0.0001768	WBC	-0.00729797	0.0019789	0.000227309	No	-0.0253616	0.0263289	0.33544	No					-	-0.0254069	0.026355	0.335057	No	-4.97
SHROOM3	rs55940751	4:76444738	T/C	-0.00768	0.002149	0.0003536	0.0001768	RBC	-0.00716916	0.00197745	0.000289863	No	0.00960778	0.00659036	0.144912	No					-	0.00860993	0.00659193	0.191537	No	-6.65
SHROOM3	rs55940751	4:76444738	T/C	-0.00768	0.002149	0.0003536	0.0001768	HGB	-0.00714301	0.00197691	0.000303889	No	0.0311503	0.0204115	0.127013	No					-	0.0278402	0.0204102	0.172587	No	-6.99
SHROOM3	rs55940751	4:76444738	T/C	-0.00768	0.002149	0.0003536	0.0001768	HCT	-0.00710767	0.00197622	0.000323951	No	0.088079	0.0534766	0.0995772	No					-	0.0781246	0.0534531	0.143895	No	-7.45
SHROOM3	rs55940751	4:76444738	T/C	-0.00768	0.002149	0.0003536	0.0001768	MCV	-0.00727698	0.00197867	0.000236559	No	0.0173695	0.0620368	0.779494	No					-	0.0159522	0.0620913	0.79725	No	-5.25
SHROOM3	rs55940751	4:76444738	T/C	-0.00768	0.002149	0.0003536	0.0001768	MCH	-0.00728428	0.00197883	0.000233434	No	0.00250573	0.0251728	0.920711	No					-	0.00253597	0.0251979	0.919837	No	-5.15
SHROOM3	rs55940751	4:76444738	T/C	-0.00768	0.002149	0.0003536	0.0001768	MCHC	-0.00728294	0.0019788	0.000233996	No	-0.00242846	0.0152228	0.873256	No					-	-0.00204094	0.0152384	0.893458	No	-5.17
SHROOM3	rs55940751	4:76444738	T/C	-0.00768	0.002149	0.0003536	0.0001768	RDW	-0.00728953	0.00197863	0.000230689	No	0.00178632	0.0145032	0.901977	No					-	0.00270306	0.0145169	0.852291	No	-5.08
SHROOM3	rs55940751	4:76444738	T/C	-0.00768	0.002149	0.0003536	0.0001768	PLT	-0.00732914	0.00197776	0.000211868	No	0.486864	0.805931	0.54579	No					-	0.623182	0.806129	0.439508	No	-4.57
SHROOM3	rs55940751	4:76444738	T/C	-0.00768	0.002149	0.0003536	0.0001768	MPV	-0.00731061	0.00197776	0.000219825	No	0.000776637	0.0125348	0.950597	No					-	-0.0011374	0.012538	0.92772	No	-4.81
SHROOM3	rs55940751	4:76444738	T/C	-0.00768	0.002149	0.0003536	0.0001768	Neutrophils	-0.00730172	0.00197819	0.000224441	No	0.0429797	0.123918	0.728719	No					-	0.0503904	0.123983	0.684436	No	-4.93
SHROOM3	rs55940751	4:76444738	T/C	-0.00768	0.002149	0.0003536	0.0001768	Lymphocytes	-0.00729563	0.00197839	0.000227509	No	-0.0298688	0.113562	0.792542	No					-	-0.0354416	0.11364	0.755142	No	-5
SHROOM3	rs55940751	4:76444738	T/C	-0.00768	0.002149	0.0003536	0.0001768	Monocytes	-0.00729337	0.00197885	0.0002293	No	0.0165767	0.0298142	0.578222	No					-	0.0181769	0.0298423	0.542471	No	-5.03
SHROOM3	rs55940751	4:76444738	T/C	-0.00768	0.002149	0.0003536	0.0001768	Eosinophils	-0.00737072	0.00197796	0.000195275	No	-0.0376363	0.0285973	0.188176	No					-	-0.0409387	0.0286114	0.152502	No	-4.03
SHROOM3	rs55940751	4:76444738	T/C	-0.00768	0.002149	0.0003536	0.0001768	Basophils	-0.00728258	0.00197885	0.000234259	No	0.0017363	0.00483617	0.719584	No					-	0.00163471	0.00484126	0.735625	No	-5.17
SHROOM3	rs55940751	4:76444738	T/C	-0.00768	0.002149	0.0003536	0.0001768	AntiTPO	-0.00725467	0.00198213	0.000253469	No	-1.03869	1.91116	0.586805	No					-	-1.17107	1.91281	0.540403	No	-5.54
SHROOM3	rs55940751	4:76444738	T/C	-0.00768	0.002149	0.0003536	0.0001768	Urine pH	-0.00707719	0.00197104	0.000331504	No	-0.0105578	0.00960262	0.27159	No					-	-0.0074129	0.00957917	0.439034	No	-7.85
SHROOM3	rs55940751	4:76444738	T/C	-0.00768	0.002149	0.0003536	0.0001768	UGlucose	-0.00732244	0.00197651	0.000212737	No	-0.895375	0.698025	0.199617	No					-	-0.970053	0.698478	0.164921	No	-4.66
SHROOM3	rs55940751	4:76444738	T/C	-0.00768	0.002149	0.0003536	0.0001768	UProteins	-0.00742679	0.00197263	0.000167545	No	-0.158277	0.122016	0.194599	No					-	-0.189554	0.121855	0.119842	No	-3.3
SHROOM3	rs55940751	4:76444738	T/C	-0.00768	0.002149	0.0003536	0.0001768	UHGB	-0.0072286	0.00197717	0.000257438	No	0.00192291	0.00182037	0.290845	No					-	0.00186058	0.00182221	0.307253	No	-5.88
SHROOM3	rs17253722	4:76446134	A/G	-0.007771	0.002145	0.0002934	0.0001467	Height	-0.00716118	0.00197577	0.000290953	No	0.205241	0.134384	0.126726	No					-	0.179152	0.134391	0.182542	No	-7.85
SHROOM3	rs17253722	4:76446134	A/G	-0.007771	0.002145	0.0002934	0.0001467	Weight	-0.00725503	0.00197418	0.000239122	No	0.304576	0.22004	0.166333	No					-	0.264311	0.219968	0.229551	No	-6.64
SHROOM3	rs17253722	4:76446134	A/G	-0.007771	0.002145	0.0002934	0.0001467	BMI	-0.00740121	0.00197596	0.000180953	No	0.0438972	0.0670986	0.512985	No					-	0.0375343	0.0671434	0.576163	No	-4.76
SHROOM3	rs17253722	4:76446134	A/G	-0.007771	0.002145	0.0002934	0.0001467	Body Fat	-0.00722183	0.00197434	0.000255655	No	0.129705	0.137968	0.347183	No					-	0.134489	0.13815	0.330331	No	-7.07
SHROOM3	rs17253722	4:76446134	A/G	-0.007771	0.002145	0.0002934	0.0001467	Visceral Fat	-0.00717452	0.00197461	0.000281134	No	0.0499116	0.0634421	0.43146	No					-	0.041003	0.0634609	0.51822	No	-7.68
SHROOM3	rs17253722	4:76446134	A/G	-0.007771	0.002145	0.0002934	0.0001467	SBP	-0.00745754	0.00200166	0.000195882	No	-0.225654	0.241022	0.349175	No					-	-0.240954	0.241327	0.318083	No	-4.03
SHROOM3	rs17253722	4:76446134	A/G	-0.007771	0.002145	0.0002934	0.0001467	DBP	-0.00743016	0.00200174	0.00020688	No	-0.0601974	0.137854	0.662357	No					-	-0.0594003	0.138045	0.666989	No	-4.39
SHROOM3	rs17253722	4:76446134	A/G	-0.007771	0.002145	0.0002934	0.0001467	Pulse Rate	-0.0073312	0.00200034	0.000248663	No	-0.179781	0.130501	0.168349	No					-	-0.154736	0.130573	0.236025	No	-5.66
SHROOM3	rs17253722	4:76446134	A/G	-0.007771	0.002145	0.0002934	0.0001467	HbA1c	-0.00737887	0.0019743	0.000186913	No	0.0012757	0.00652089	0.844901	No					-	0.000529403	0.00652441	0.935331	No	-5.05
SHROOM3	rs17253722	4:76446134	A/G	-0.007771	0.002145	0.0002934	0.0001467	SAlb	-0.00706102	0.00196926	0.00033785	No	0.00656353	0.00366948	0.0736963	No					-	0.00556623	0.00366434	0.128787	No	-9.14
SHROOM3	rs17253722	4:76446134	A/G	-0.007771	0.002145	0.0002934	0.0001467	SCr	-0.00306897	0.00122638	0.0123486	Yes	0.00558767	0.00202374	0.00577181	No					No	-0.000310684	0.00125788	0.804921	No	-60.51
SHROOM3	rs17253722	4:76446134	A/G	-0.007771	0.002145	0.0002934	0.0001467	UAlb	-0.00749257	0.00196661	0.00013985	No	-1.42937	0.936857	0.127113	No					-	-1.75984	0.933837	0.0595227	No	-3.58
SHROOM3	rs17253722	4:76446134	A/G	-0.007771	0.002145	0.0002934	0.0001467	UCr	-0.00744606	0.00195446	0.00013991	No	-0.550728	1.01611	0.587832	No					-	-1.06427	1.00734	0.290756	No	-4.18
SHROOM3	rs17253722	4:76446134	A/G	-0.007771	0.002145	0.0002934	0.0001467	UACR	-0.00761594	0.00196444	0.000106464	No	-2.2323	1.16775	0.0559518	No					-	-2.7487	1.16151	0.017976	No	-2
SHROOM3	rs17253722	4:76446134	A/G	-0.007771	0.002145	0.0002934	0.0001467	PTT	-0.0072893	0.00196986	0.000216386	No	-0.0276696	0.177231	0.87594	No					-	0.0236308	0.176958	0.89377	No	-6.2
SHROOM3	rs17253722	4:76446134	A/G	-0.007771	0.002145	0.0002934	0.0001467	INR PT	-0.00714308	0.00197083	0.000291058	No	0.00367885	0.0028589	0.198191	No					-	0.00296406	0.00285586	0.299347	No	-8.08
SHROOM3	rs17253722	4:76446134	A/G	-0.007771	0.002145	0.0002934	0.0001467	aPTT ratio	-0.00732636	0.00197504	0.000208798	No	0.00189364	0.0011653	0.104187	No					-	0.00190901	0.00116642	0.101736	No	-5.72
SHROOM3	rs17253722	4:76446134	A/G	-0.007771	0.002145	0.0002934	0.0001467	aPTT	-0.00643916	0.00231038	0.0053348	Yes	0.0618085	0.0429119	0.149815	No					No	0.0630742	0.0429545	0.142046	No	-17.14
SHROOM3	rs17253722	4:76446134	A/G	-0.007771	0.002145	0.0002934	0.0001467	Fibrinogen	-0.00730126	0.00197442	0.000218526	No	-0.163924	0.879286	0.852113	No					-	-0.0626284	0.879915	0.94326	No	-6.04
SHROOM3	rs17253722	4:76446134	A/G	-0.007771	0.002145	0.0002934	0.0001467	AT	-0.00734421	0.00197491	0.000201291	No	0.22527	0.157589	0.152898	No					-	0.23254	0.157746	0.140474	No	-5.49
SHROOM3	rs17253722	4:76446134	A/G	-0.007771	0.002145	0.0002934	0.0001467	BGlucose	-0.00738642	0.0019725	0.000181618	No	-0.133756	0.209363	0.522921	No					-	-0.164809	0.209446	0.431371	No	-4.95
SHROOM3	rs17253722	4:76446134	A/G	-0.007771	0.002145	0.0002934	0.0001467	Urate	-0.00692581	0.00191461	0.000299089	No	0.0174048	0.0196433	0.375616	No					-	-0.000234925	0.0190689	0.990171	No	-10.88
SHROOM3	rs17253722	4:76446134	A/G	-0.007771	0.002145	0.0002934	0.0001467	AST GOT	-0.00753395	0.0019758	0.000138048	No	-0.113641	0.126586	0.369348	No					-	-0.139423	0.126538	0.270562	No	-3.05
SHROOM3	rs17253722	4:76446134	A/G	-0.007771	0.002145	0.0002934	0.0001467	ALT GPT	-0.00738452	0.00197408	0.000184492	No	-0.0961249	0.210781	0.64837	No					-	-0.110026	0.21096	0.601997	No	-4.97
SHROOM3	rs17253722	4:76446134	A/G	-0.007771	0.002145	0.0002934	0.0001467	GGT	-0.00732952	0.00197374	0.000205502	No	0.129967	0.471622	0.78288	No					-	0.111005	0.472081	0.814105	No	-5.68
SHROOM3	rs17253722	4:76446134	A/G	-0.007771	0.002145	0.0002934	0.0001467	ALP	-0.00732879	0.00197447	0.000206909	No	-0.818144	0.300622	0.00650961	No					-	-0.812179	0.300921	0.00696688	No	-5.69
SHROOM3	rs17253722	4:76446134	A/G	-0.007771	0.002145	0.0002934	0.0001467	TB	-0.00728746	0.00197269	0.000221772	No	0.00669757	0.00683763	0.327349	No					-	0.00461803	0.00682506	0.498657	No	-6.22
SHROOM3	rs17253722	4:76446134	A/G	-0.007771	0.002145	0.0002934	0.0001467	DB	-0.00723415	0.0019728	0.000246714	No	0.00318404	0.00179988	0.0769187	No					-	0.00265787	0.00179753	0.139271	No	-6.91
SHROOM3	rs17253722	4:76446134	A/G	-0.007771	0.002145	0.0002934	0.0001467	Lipase	-0.00720781	0.00196297	0.000241999	No	0.162038	0.258776	0.531216	No					-	0.0647882	0.257629	0.801449	No	-7.25
SHROOM3	rs17253722	4:76446134	A/G	-0.007771	0.002145	0.0002934	0.0001467	TC	-0.00737905	0.00197427	0.000186807	No	-1.30737	0.611038	0.0324125	No					-	-1.34069	0.611639	0.0284048	No	-5.04
SHROOM3	rs17253722	4:76446134	A/G	-0.007771	0.002145	0.0002934	0.0001467	HDL	-0.00723709	0.00197335	0.000246266	No	-0.344888	0.194303	0.0759274	No					-	-0.326847	0.194422	0.0927705	No	-6.87
SHROOM3	rs17253722	4:76446134	A/G	-0.007771	0.002145	0.0002934	0.0001467	LDL	-0.00735704	0.00197429	0.000195275	No	-1.02642	0.533353	0.0543254	No					-	-1.0384	0.533921	0.0518207	No	-5.33
SHROOM3	rs17253722	4:76446134	A/G	-0.007771	0.002145	0.0002934	0.0001467	TG	-0.00730917	0.00196977	0.000207824	No	0.129041	1.02053	0.899383	No					-	-0.110395	1.01944	0.913769	No	-5.94
SHROOM3	rs17253722	4:76446134	A/G	-0.007771	0.002145	0.0002934	0.0001467	Sodium	-0.00709535	0.00201718	0.000437689	No	-0.02647	0.0292328	0.365229	No					-	-0.0294839	0.0292508	0.313494	No	-8.69
SHROOM3	rs17253722	4:76446134	A/G	-0.007771	0.002145	0.0002934	0.0001467	Potassium	-0.0072722	0.00196787	0.000220643	No	0.00141497	0.0053645	0.791966	No					-	-0.000413637	0.00534461	0.938312	No	-6.42
SHROOM3	rs17253722	4:76446134	A/G	-0.007771	0.002145	0.0002934	0.0001467	Chlorine	-0.00722606	0.00197399	0.000252871	No	-0.0857388	0.0320675	0.00751406	No					-	-0.0830075	0.0320932	0.00971083	No	-7.01
SHROOM3	rs17253722	4:76446134	A/G	-0.007771	0.002145	0.0002934	0.0001467	Calcium	-0.00707915	0.00196701	0.000321032	No	0.00177798	0.00128877	0.167743	No					-	0.00136725	0.00128546	0.287522	No	-8.9
SHROOM3	rs17253722	4:76446134	A/G	-0.007771	0.002145	0.0002934	0.0001467	Phosphorus	-0.00730386	0.00197378	0.000216373	No	0.00243975	0.00715287	0.733045	No					-	0.00125264	0.00715228	0.860975	No	-6.01
SHROOM3	rs17253722	4:76446134	A/G	-0.007771	0.002145	0.0002934	0.0001467	Magnesium	-0.0068593	0.00197119	0.000503948	No	0.00787582	0.0020534	0.00012607	No					-	0.00737898	0.00205107	0.000322663	No	-11.73
SHROOM3	rs17253722	4:76446134	A/G	-0.007771	0.002145	0.0002934	0.0001467	Iron	-0.00735618	0.00197478	0.000196334	No	1.03207	0.588611	0.0795643	No					-	1.01547	0.58923	0.0848501	No	-5.34
SHROOM3	rs17253722	4:76446134	A/G	-0.007771	0.002145	0.0002934	0.0001467	Ferritin	-0.00733483	0.00197384	0.00020348	No	1.76392	1.81441	0.33099	No					-	1.76141	1.81629	0.332177	No	-5.61
SHROOM3	rs17253722	4:76446134	A/G	-0.007771	0.002145	0.0002934	0.0001467	Transferrin	-0.00728605	0.00197208	0.000221394	No	0.423226	0.640466	0.508749	No					-	0.319002	0.640555	0.618489	No	-6.24
SHROOM3	rs17253722	4:76446134	A/G	-0.007771	0.002145	0.0002934	0.0001467	TIBC	-0.00728582	0.0019726	0.000222346	No	0.530693	0.800757	0.507513	No					-	0.399997	0.800866	0.617469	No	-6.24
SHROOM3	rs17253722	4:76446134	A/G	-0.007771	0.002145	0.0002934	0.0001467	TS	-0.00742996	0.00197427	0.000168564	No	0.248938	0.206684	0.22845	No					-	0.265431	0.206865	0.199483	No	-4.39
SHROOM3	rs17253722	4:76446134	A/G	-0.007771	0.002145	0.0002934	0.0001467	Homocyst	-0.00708854	0.0019441	0.000267534	No	0.00884879	0.0634214	0.889039	No					-	-0.0409903	0.0618998	0.507856	No	-8.78
SHROOM3	rs17253722	4:76446134	A/G	-0.007771	0.002145	0.0002934	0.0001467	CRP	-0.00735922	0.00197354	0.000193331	No	-0.00496143	0.00791393	0.530724	No					-	-0.00532048	0.00792128	0.50181	No	-5.3
SHROOM3	rs17253722	4:76446134	A/G	-0.007771	0.002145	0.0002934	0.0001467	TSH	-0.00754451	0.00196861	0.00012766	No	-0.0256019	0.0184569	0.165438	No					-	-0.0306807	0.0184256	0.0959207	No	-2.91
SHROOM3	rs17253722	4:76446134	A/G	-0.007771	0.002145	0.0002934	0.0001467	FT3	-0.0153466	0.0108816	0.159127	Yes	0.0529241	0.0736375	0.472688	No					No	0.0635799	0.07342	0.386962	No	97.49
SHROOM3	rs17253722	4:76446134	A/G	-0.007771	0.002145	0.0002934	0.0001467	FT4	-0.0142751	0.0108063	0.187165	Yes	0.0179259	0.0176072	0.30917	No					No	0.0185557	0.0176521	0.293729	No	83.7
SHROOM3	rs17253722	4:76446134	A/G	-0.007771	0.002145	0.0002934	0.0001467	Cortisol	-0.0073416	0.00195522	0.000174398	No	-0.00856037	0.0624332	0.890945	No					-	-0.0397563	0.06191	0.520782	No	-5.53
SHROOM3	rs17253722	4:76446134	A/G	-0.007771	0.002145	0.0002934	0.0001467	WBC	-0.00740368	0.00197484	0.000178527	No	-0.0257836	0.0262753	0.326475	No					-	-0.0258412	0.026302	0.325886	No	-4.73
SHROOM3	rs17253722	4:76446134	A/G	-0.007771	0.002145	0.0002934	0.0001467	RBC	-0.00727472	0.00197338	0.000228618	No	0.00960222	0.00657696	0.144327	No					-	0.00859043	0.00657867	0.19165	No	-6.39
SHROOM3	rs17253722	4:76446134	A/G	-0.007771	0.002145	0.0002934	0.0001467	HGB	-0.0072514	0.00197284	0.000238505	No	0.0305095	0.0203701	0.134228	No					-	0.0271474	0.0203692	0.18264	No	-6.69
SHROOM3	rs17253722	4:76446134	A/G	-0.007771	0.002145	0.0002934	0.0001467	HCT	-0.00721732	0.00197215	0.000253872	No	0.0859915	0.0533682	0.107148	No					-	0.0758791	0.0533459	0.154942	No	-7.12
SHROOM3	rs17253722	4:76446134	A/G	-0.007771	0.002145	0.0002934	0.0001467	MCV	-0.00738427	0.0019746	0.000185311	No	0.0133116	0.0619108	0.829762	No					-	0.011836	0.0619665	0.848525	No	-4.98
SHROOM3	rs17253722	4:76446134	A/G	-0.007771	0.002145	0.0002934	0.0001467	MCH	-0.00739026	0.00197476	0.000183315	No	0.00135449	0.0251217	0.957002	No					-	0.00137396	0.0251472	0.956429	No	-4.9
SHROOM3	rs17253722	4:76446134	A/G	-0.007771	0.002145	0.0002934	0.0001467	MCHC	-0.00738868	0.00197473	0.000183847	No	-0.00217214	0.0151919	0.886308	No					-	-0.00177728	0.0152078	0.906968	No	-4.92
SHROOM3	rs17253722	4:76446134	A/G	-0.007771	0.002145	0.0002934	0.0001467	RDW	-0.00739443	0.00197457	0.00018151	No	0.00151394	0.0144737	0.916696	No					-	0.0024417	0.0144877	0.866165	No	-4.85
SHROOM3	rs17253722	4:76446134	A/G	-0.007771	0.002145	0.0002934	0.0001467	PLT	-0.00743184	0.00197369	0.00016719	No	0.453843	0.804294	0.57258	No					-	0.591477	0.80451	0.462234	No	-4.36
SHROOM3	rs17253722	4:76446134	A/G	-0.007771	0.002145	0.0002934	0.0001467	MPV	-0.00741862	0.00197369	0.000171718	No	0.000399814	0.0125093	0.974503	No					-	-0.00154182	0.0125128	0.901935	No	-4.53
SHROOM3	rs17253722	4:76446134	A/G	-0.007771	0.002145	0.0002934	0.0001467	Neutrophils	-0.00740973	0.00197412	0.000175406	No	0.0489724	0.123666	0.692109	No					-	0.0565826	0.123734	0.64747	No	-4.65
SHROOM3	rs17253722	4:76446134	A/G	-0.007771	0.002145	0.0002934	0.0001467	Lymphocytes	-0.00740317	0.00197433	0.00017802	No	-0.0352204	0.113331	0.755978	No					-	-0.040947	0.113412	0.718071	No	-4.73
SHROOM3	rs17253722	4:76446134	A/G	-0.007771	0.002145	0.0002934	0.0001467	Monocytes	-0.00739913	0.00197478	0.000180096	No	0.0171982	0.0297535	0.563263	No					-	0.0188084	0.0297822	0.527709	No	-4.79
SHROOM3	rs17253722	4:76446134	A/G	-0.007771	0.002145	0.0002934	0.0001467	Eosinophils	-0.00747894	0.00197391	0.000152189	No	-0.0388183	0.0285389	0.173801	No					-	-0.0421747	0.0285536	0.139697	No	-3.76
SHROOM3	rs17253722	4:76446134	A/G	-0.007771	0.002145	0.0002934	0.0001467	Basophils	-0.00738813	0.00197479	0.000184131	No	0.00169244	0.00482634	0.725845	No					-	0.00158976	0.00483152	0.742133	No	-4.93
SHROOM3	rs17253722	4:76446134	A/G	-0.007771	0.002145	0.0002934	0.0001467	AntiTPO	-0.00736048	0.00197805	0.000199443	No	-0.990338	1.90727	0.603602	No					-	-1.12405	1.90896	0.555988	No	-5.28
SHROOM3	rs17253722	4:76446134	A/G	-0.007771	0.002145	0.0002934	0.0001467	Urine pH	-0.00718889	0.001967	0.000258743	No	-0.0101278	0.00958323	0.290615	No					-	-0.00694081	0.00956003	0.467841	No	-7.49
SHROOM3	rs17253722	4:76446134	A/G	-0.007771	0.002145	0.0002934	0.0001467	UGlucose	-0.00742629	0.00197246	0.000167504	No	-0.889215	0.696614	0.201815	No					-	-0.96496	0.697081	0.166301	No	-4.44
SHROOM3	rs17253722	4:76446134	A/G	-0.007771	0.002145	0.0002934	0.0001467	UProteins	-0.00753167	0.00196859	0.000131071	No	-0.158746	0.121769	0.192379	No					-	-0.190472	0.121611	0.117324	No	-3.08
SHROOM3	rs17253722	4:76446134	A/G	-0.007771	0.002145	0.0002934	0.0001467	UHGB	-0.00733299	0.00197312	0.000203136	No	0.00191851	0.00181669	0.290972	No					-	0.00185524	0.00181856	0.307673	No	-5.64
SHROOM3	rs1398016	4:76446535	A/G	-0.007637	0.002113	0.0003025	0.00015125	Height	-0.00706768	0.00194593	0.000282587	No	0.208334	0.132353	0.115501	No					-	0.182624	0.13236	0.167693	No	-7.45
SHROOM3	rs1398016	4:76446535	A/G	-0.007637	0.002113	0.0003025	0.00015125	Weight	-0.0071641	0.00194439	0.00023036	No	0.308758	0.216718	0.154275	No					-	0.269099	0.216648	0.214228	No	-6.19
SHROOM3	rs1398016	4:76446535	A/G	-0.007637	0.002113	0.0003025	0.00015125	BMI	-0.0073098	0.00194612	0.000173571	No	0.0444868	0.0660855	0.500854	No					-	0.0382248	0.0661298	0.563259	No	-4.28
SHROOM3	rs1398016	4:76446535	A/G	-0.007637	0.002113	0.0003025	0.00015125	Body Fat	-0.00713484	0.00194443	0.0002444	No	0.130609	0.135878	0.336463	No					-	0.135302	0.136058	0.32003	No	-6.58
SHROOM3	rs1398016	4:76446535	A/G	-0.007637	0.002113	0.0003025	0.00015125	Visceral Fat	-0.00708947	0.0019447	0.000268195	No	0.0487799	0.0624816	0.434992	No					-	0.0399924	0.0625003	0.522268	No	-7.17
SHROOM3	rs1398016	4:76446535	A/G	-0.007637	0.002113	0.0003025	0.00015125	SBP	-0.00735135	0.00197149	0.000193452	No	-0.221821	0.23739	0.350112	No					-	-0.236989	0.23769	0.318764	No	-3.74
SHROOM3	rs1398016	4:76446535	A/G	-0.007637	0.002113	0.0003025	0.00015125	DBP	-0.00732453	0.00197156	0.000204258	No	-0.0569223	0.135777	0.675053	No					-	-0.0561695	0.135965	0.679528	No	-4.09
SHROOM3	rs1398016	4:76446535	A/G	-0.007637	0.002113	0.0003025	0.00015125	Pulse Rate	-0.00722749	0.00197019	0.000245339	No	-0.177126	0.128534	0.168218	No					-	-0.152483	0.128605	0.235781	No	-5.36
SHROOM3	rs1398016	4:76446535	A/G	-0.007637	0.002113	0.0003025	0.00015125	HbA1c	-0.00728639	0.0019444	0.000179694	No	0.00107355	0.00642219	0.867245	No					-	0.000335176	0.00642565	0.958401	No	-4.59
SHROOM3	rs1398016	4:76446535	A/G	-0.007637	0.002113	0.0003025	0.00015125	SAlb	-0.00697169	0.00193945	0.000326346	No	0.00647266	0.00361397	0.0733217	No					-	0.00548849	0.0036089	0.128336	No	-8.71
SHROOM3	rs1398016	4:76446535	A/G	-0.007637	0.002113	0.0003025	0.00015125	SCr	-0.00304427	0.00120781	0.0117348	Yes	0.00549803	0.00199312	0.00581709	No					No	-0.000325425	0.00123885	0.792801	No	-60.14
SHROOM3	rs1398016	4:76446535	A/G	-0.007637	0.002113	0.0003025	0.00015125	UAlb	-0.00739287	0.00193683	0.000135894	No	-1.38797	0.922683	0.132542	No					-	-1.71422	0.919708	0.062369	No	-3.2
SHROOM3	rs1398016	4:76446535	A/G	-0.007637	0.002113	0.0003025	0.00015125	UCr	-0.00735093	0.00192487	0.00013483	No	-0.544207	1.00073	0.586585	No					-	-1.05108	0.992093	0.289415	No	-3.75
SHROOM3	rs1398016	4:76446535	A/G	-0.007637	0.002113	0.0003025	0.00015125	UACR	-0.00751633	0.00193469	0.000102972	No	-2.18794	1.15008	0.0571437	No					-	-2.69777	1.14393	0.0183759	No	-1.58
SHROOM3	rs1398016	4:76446535	A/G	-0.007637	0.002113	0.0003025	0.00015125	PTT	-0.00720225	0.00193999	0.000206313	No	-0.0268822	0.174545	0.877602	No					-	0.0237516	0.174277	0.891597	No	-5.69
SHROOM3	rs1398016	4:76446535	A/G	-0.007637	0.002113	0.0003025	0.00015125	INR PT	-0.00705778	0.00194095	0.000278014	No	0.00362744	0.00281557	0.197654	No					-	0.00292151	0.00281258	0.298955	No	-7.58
SHROOM3	rs1398016	4:76446535	A/G	-0.007637	0.002113	0.0003025	0.00015125	aPTT ratio	-0.00723821	0.0019451	0.00019931	No	0.00189287	0.00114763	0.0991033	No					-	0.0019078	0.00114874	0.096789	No	-5.22
SHROOM3	rs1398016	4:76446535	A/G	-0.007637	0.002113	0.0003025	0.00015125	aPTT	-0.00643411	0.00227487	0.0046936	Yes	0.0631347	0.0422523	0.135165	No					No	0.0643821	0.0422946	0.128001	No	-15.75
SHROOM3	rs1398016	4:76446535	A/G	-0.007637	0.002113	0.0003025	0.00015125	Fibrinogen	-0.007214	0.00194449	0.00020839	No	-0.156176	0.865962	0.856882	No					-	-0.0564099	0.866581	0.9481	No	-5.54
SHROOM3	rs1398016	4:76446535	A/G	-0.007637	0.002113	0.0003025	0.00015125	AT	-0.00725521	0.00194496	0.000192326	No	0.216816	0.155202	0.162448	No					-	0.223995	0.155356	0.149385	No	-5
SHROOM3	rs1398016	4:76446535	A/G	-0.007637	0.002113	0.0003025	0.00015125	BGlucose	-0.0072943	0.00194265	0.000174444	No	-0.137033	0.206195	0.506337	No					-	-0.167683	0.206277	0.416294	No	-4.49
SHROOM3	rs1398016	4:76446535	A/G	-0.007637	0.002113	0.0003025	0.00015125	Urate	-0.0068462	0.00188563	0.000284019	No	0.0168239	0.0193462	0.384527	No					-	-0.000587035	0.0187804	0.975064	No	-10.35
SHROOM3	rs1398016	4:76446535	A/G	-0.007637	0.002113	0.0003025	0.00015125	AST GOT	-0.00744194	0.00194595	0.000131919	No	-0.113715	0.124674	0.361739	No					-	-0.139184	0.124626	0.264103	No	-2.55
SHROOM3	rs1398016	4:76446535	A/G	-0.007637	0.002113	0.0003025	0.00015125	ALT GPT	-0.00729102	0.0019442	0.000177728	No	-0.0991521	0.207592	0.632924	No					-	-0.112893	0.207768	0.586893	No	-4.53
SHROOM3	rs1398016	4:76446535	A/G	-0.007637	0.002113	0.0003025	0.00015125	GGT	-0.00723643	0.00194387	0.000198181	No	0.130248	0.464488	0.779167	No					-	0.111456	0.464939	0.810552	No	-5.25
SHROOM3	rs1398016	4:76446535	A/G	-0.007637	0.002113	0.0003025	0.00015125	ALP	-0.00723565	0.00194461	0.000199603	No	-0.818298	0.296071	0.00572249	No					-	-0.812541	0.296365	0.0061232	No	-5.26
SHROOM3	rs1398016	4:76446535	A/G	-0.007637	0.002113	0.0003025	0.00015125	TB	-0.00719878	0.00194283	0.000212256	No	0.00631395	0.00673422	0.348477	No					-	0.00426941	0.00672183	0.52534	No	-5.74
SHROOM3	rs1398016	4:76446535	A/G	-0.007637	0.002113	0.0003025	0.00015125	DB	-0.00714559	0.00194292	0.000236509	No	0.00306409	0.00177266	0.0839237	No					-	0.00254618	0.00177034	0.150395	No	-6.43
SHROOM3	rs1398016	4:76446535	A/G	-0.007637	0.002113	0.0003025	0.00015125	Lipase	-0.00711187	0.00193326	0.000235655	No	0.165529	0.254861	0.516036	No					-	0.0694866	0.253731	0.784198	No	-6.88
SHROOM3	rs1398016	4:76446535	A/G	-0.007637	0.002113	0.0003025	0.00015125	TC	-0.00728608	0.00194441	0.000179815	No	-1.30762	0.601791	0.0298127	No					-	-1.34045	0.602382	0.0260861	No	-4.59
SHROOM3	rs1398016	4:76446535	A/G	-0.007637	0.002113	0.0003025	0.00015125	HDL	-0.00714449	0.00194349	0.000238032	No	-0.343423	0.191363	0.0727442	No					-	-0.325557	0.19148	0.0891214	No	-6.45
SHROOM3	rs1398016	4:76446535	A/G	-0.007637	0.002113	0.0003025	0.00015125	LDL	-0.00726397	0.00194442	0.000188146	No	-1.02728	0.525282	0.0505301	No					-	-1.03912	0.52584	0.0481681	No	-4.88
SHROOM3	rs1398016	4:76446535	A/G	-0.007637	0.002113	0.0003025	0.00015125	TG	-0.00722051	0.00193996	0.000198728	No	0.0944484	1.0051	0.925135	No					-	-0.142043	1.00402	0.887498	No	-5.45
SHROOM3	rs1398016	4:76446535	A/G	-0.007637	0.002113	0.0003025	0.00015125	Sodium	-0.0070265	0.00198668	0.000406886	No	-0.0258307	0.0287911	0.369647	No					-	-0.0288116	0.028809	0.317291	No	-7.99
SHROOM3	rs1398016	4:76446535	A/G	-0.007637	0.002113	0.0003025	0.00015125	Potassium	-0.00717027	0.0019381	0.000217054	No	0.00160297	0.00528336	0.761591	No					-	-0.000203317	0.00526377	0.969189	No	-6.11
SHROOM3	rs1398016	4:76446535	A/G	-0.007637	0.002113	0.0003025	0.00015125	Chlorine	-0.00713522	0.00194411	0.000243626	No	-0.0839276	0.0315826	0.00788687	No					-	-0.0812257	0.0316078	0.01019	No	-6.57
SHROOM3	rs1398016	4:76446535	A/G	-0.007637	0.002113	0.0003025	0.00015125	Calcium	-0.00699229	0.00193723	0.000308359	No	0.00173253	0.00126928	0.172292	No					-	0.00132671	0.00126601	0.294689	No	-8.44
SHROOM3	rs1398016	4:76446535	A/G	-0.007637	0.002113	0.0003025	0.00015125	Phosphorus	-0.00721033	0.00194393	0.000209072	No	0.00255582	0.00704474	0.716763	No					-	0.00138126	0.00704415	0.844547	No	-5.59
SHROOM3	rs1398016	4:76446535	A/G	-0.007637	0.002113	0.0003025	0.00015125	Magnesium	-0.00677464	0.00194135	0.000485699	Yes	0.00773442	0.00202235	0.000131839	No					No	0.00724477	0.00202005	0.000336809	No	-11.29
SHROOM3	rs1398016	4:76446535	A/G	-0.007637	0.002113	0.0003025	0.00015125	Iron	-0.00726308	0.00194488	0.000189147	No	0.985804	0.579711	0.089066	No					-	0.969409	0.580321	0.0948571	No	-4.9
SHROOM3	rs1398016	4:76446535	A/G	-0.007637	0.002113	0.0003025	0.00015125	Ferritin	-0.0072417	0.00194397	0.000196213	No	1.7297	1.78697	0.333091	No					-	1.72673	1.78881	0.334421	No	-5.18
SHROOM3	rs1398016	4:76446535	A/G	-0.007637	0.002113	0.0003025	0.00015125	Transferrin	-0.00719445	0.00194223	0.000213174	No	0.410228	0.630778	0.515479	No					-	0.307514	0.630865	0.625951	No	-5.79
SHROOM3	rs1398016	4:76446535	A/G	-0.007637	0.002113	0.0003025	0.00015125	TIBC	-0.00719439	0.00194275	0.000214026	No	0.514158	0.788645	0.514447	No					-	0.385354	0.788751	0.625162	No	-5.8
SHROOM3	rs1398016	4:76446535	A/G	-0.007637	0.002113	0.0003025	0.00015125	TS	-0.0073333	0.00194438	0.000163167	No	0.236337	0.203558	0.245658	No					-	0.252591	0.203737	0.21508	No	-3.98
SHROOM3	rs1398016	4:76446535	A/G	-0.007637	0.002113	0.0003025	0.00015125	Homocyst	-0.00699578	0.00191468	0.000259751	No	0.00925351	0.0624619	0.88223	No					-	-0.0399728	0.0609633	0.51204	No	-8.4
SHROOM3	rs1398016	4:76446535	A/G	-0.007637	0.002113	0.0003025	0.00015125	CRP	-0.00726526	0.00194367	0.000186575	No	-0.00477984	0.00779423	0.539722	No					-	-0.00513537	0.00780145	0.510387	No	-4.87
SHROOM3	rs1398016	4:76446535	A/G	-0.007637	0.002113	0.0003025	0.00015125	TSH	-0.00744583	0.00193881	0.000123573	No	-0.0249367	0.0181778	0.170149	No					-	-0.0299532	0.0181469	0.0988522	No	-2.5
SHROOM3	rs1398016	4:76446535	A/G	-0.007637	0.002113	0.0003025	0.00015125	FT3	-0.0149262	0.0106966	0.163575	Yes	0.052781	0.0723802	0.466244	No					No	0.0631288	0.0721631	0.382143	No	95.45
SHROOM3	rs1398016	4:76446535	A/G	-0.007637	0.002113	0.0003025	0.00015125	FT4	-0.0138711	0.0106239	0.192329	Yes	0.0175298	0.0173096	0.311729	No					No	0.0181406	0.017353	0.296398	No	81.63
SHROOM3	rs1398016	4:76446535	A/G	-0.007637	0.002113	0.0003025	0.00015125	Cortisol	-0.00724946	0.00192562	0.000167671	No	-0.00867565	0.0614887	0.887799	No					-	-0.0394896	0.0609734	0.517224	No	-5.07
SHROOM3	rs1398016	4:76446535	A/G	-0.007637	0.002113	0.0003025	0.00015125	WBC	-0.00730952	0.00194495	0.0001721	No	-0.0261085	0.0258778	0.313039	No					-	-0.0261733	0.025904	0.312329	No	-4.29
SHROOM3	rs1398016	4:76446535	A/G	-0.007637	0.002113	0.0003025	0.00015125	RBC	-0.00718372	0.00194351	0.000219949	No	0.00932567	0.00647748	0.149981	No					-	0.00832619	0.00647916	0.198796	No	-5.94
SHROOM3	rs1398016	4:76446535	A/G	-0.007637	0.002113	0.0003025	0.00015125	HGB	-0.00716314	0.00194296	0.000228363	No	0.0291692	0.0200621	0.145992	No					-	0.0258436	0.0200612	0.197693	No	-6.2
SHROOM3	rs1398016	4:76446535	A/G	-0.007637	0.002113	0.0003025	0.00015125	HCT	-0.00712928	0.00194229	0.000243262	No	0.0828511	0.0525611	0.114992	No					-	0.0728503	0.0525391	0.165597	No	-6.65
SHROOM3	rs1398016	4:76446535	A/G	-0.007637	0.002113	0.0003025	0.00015125	MCV	-0.00729034	0.00194471	0.000178673	No	0.0124405	0.0609742	0.838336	No					-	0.0109598	0.061029	0.857483	No	-4.54
SHROOM3	rs1398016	4:76446535	A/G	-0.007637	0.002113	0.0003025	0.00015125	MCH	-0.00729628	0.00194487	0.000176729	No	0.000527913	0.0247416	0.982977	No					-	0.000537788	0.0247668	0.982676	No	-4.46
SHROOM3	rs1398016	4:76446535	A/G	-0.007637	0.002113	0.0003025	0.00015125	MCHC	-0.00729369	0.00194484	0.000177623	No	-0.00278503	0.014962	0.852338	No					-	-0.00239649	0.0149777	0.872881	No	-4.5
SHROOM3	rs1398016	4:76446535	A/G	-0.007637	0.002113	0.0003025	0.00015125	RDW	-0.00730131	0.00194468	0.000174659	No	0.00210002	0.0142547	0.882882	No					-	0.00301651	0.0142685	0.832571	No	-4.4
SHROOM3	rs1398016	4:76446535	A/G	-0.007637	0.002113	0.0003025	0.00015125	PLT	-0.00733583	0.00194382	0.000161613	No	0.434572	0.792127	0.583282	No					-	0.570204	0.792339	0.471759	No	-3.94
SHROOM3	rs1398016	4:76446535	A/G	-0.007637	0.002113	0.0003025	0.00015125	MPV	-0.00731957	0.00194381	0.000167106	No	0.000357619	0.01232	0.976843	No					-	-0.00155746	0.0123234	0.899432	No	-4.16
SHROOM3	rs1398016	4:76446535	A/G	-0.007637	0.002113	0.0003025	0.00015125	Neutrophils	-0.00731469	0.00194424	0.000169352	No	0.0472411	0.121795	0.698118	No					-	0.0547748	0.121862	0.653093	No	-4.22
SHROOM3	rs1398016	4:76446535	A/G	-0.007637	0.002113	0.0003025	0.00015125	Lymphocytes	-0.00730745	0.00194444	0.000172154	No	-0.0315813	0.111616	0.777225	No					-	-0.0372484	0.111696	0.738778	No	-4.32
SHROOM3	rs1398016	4:76446535	A/G	-0.007637	0.002113	0.0003025	0.00015125	Monocytes	-0.00730404	0.00194489	0.000173961	No	0.01558	0.0293035	0.594961	No					-	0.0171612	0.0293317	0.558511	No	-4.36
SHROOM3	rs1398016	4:76446535	A/G	-0.007637	0.002113	0.0003025	0.00015125	Eosinophils	-0.00738477	0.00194403	0.000146318	No	-0.0388817	0.0281071	0.166591	No					-	-0.0421937	0.0281215	0.133541	No	-3.3
SHROOM3	rs1398016	4:76446535	A/G	-0.007637	0.002113	0.0003025	0.00015125	Basophils	-0.00729405	0.00194489	0.000177567	No	0.00154373	0.00475333	0.745363	No					-	0.00144223	0.00475843	0.761828	No	-4.49
SHROOM3	rs1398016	4:76446535	A/G	-0.007637	0.002113	0.0003025	0.00015125	AntiTPO	-0.00726354	0.00194809	0.000193645	No	-0.882855	1.87841	0.638364	No					-	-1.01477	1.88007	0.589381	No	-4.89
SHROOM3	rs1398016	4:76446535	A/G	-0.007637	0.002113	0.0003025	0.00015125	Urine pH	-0.00709749	0.00193722	0.000249819	No	-0.009878	0.00943822	0.295311	No					-	-0.00673426	0.00941536	0.474476	No	-7.06
SHROOM3	rs1398016	4:76446535	A/G	-0.007637	0.002113	0.0003025	0.00015125	UGlucose	-0.00733245	0.0019426	0.00016121	No	-0.891259	0.686069	0.193946	No					-	-0.966026	0.686528	0.159423	No	-3.99
SHROOM3	rs1398016	4:76446535	A/G	-0.007637	0.002113	0.0003025	0.00015125	UProteins	-0.00743661	0.00193879	0.000125968	No	-0.157814	0.119926	0.18823	No					-	-0.189127	0.11977	0.114349	No	-2.62
SHROOM3	rs1398016	4:76446535	A/G	-0.007637	0.002113	0.0003025	0.00015125	UHGB	-0.00723964	0.00194324	0.00019595	No	0.00185663	0.0017892	0.299442	No					-	0.00179399	0.00179104	0.31654	No	-5.2
SHROOM3	rs17319721	4:76447694	A/G	-0.007928	0.002147	0.0002228	0.0001114	Height	-0.00729524	0.00197732	0.000225909	No	0.204735	0.134493	0.127971	No					-	0.178191	0.134503	0.185263	No	-7.98
SHROOM3	rs17319721	4:76447694	A/G	-0.007928	0.002147	0.0002228	0.0001114	Weight	-0.00738654	0.00197573	0.000186051	No	0.309594	0.220217	0.159796	No					-	0.268604	0.22015	0.222458	No	-6.83
SHROOM3	rs17319721	4:76447694	A/G	-0.007928	0.002147	0.0002228	0.0001114	BMI	-0.00753336	0.00197752	0.000140075	No	0.045951	0.0671525	0.493816	No					-	0.039467	0.0671992	0.557006	No	-4.98
SHROOM3	rs17319721	4:76447694	A/G	-0.007928	0.002147	0.0002228	0.0001114	Body Fat	-0.00735396	0.0019759	0.000198867	No	0.135196	0.138079	0.327541	No					-	0.140003	0.138265	0.311288	No	-7.24
SHROOM3	rs17319721	4:76447694	A/G	-0.007928	0.002147	0.0002228	0.0001114	Visceral Fat	-0.0073062	0.00197617	0.000219188	No	0.0504188	0.0634933	0.427167	No					-	0.041362	0.0635137	0.514913	No	-7.84
SHROOM3	rs17319721	4:76447694	A/G	-0.007928	0.002147	0.0002228	0.0001114	SBP	-0.00759261	0.00200325	0.000151461	No	-0.222654	0.241221	0.356015	No					-	-0.238166	0.241531	0.324124	No	-4.23
SHROOM3	rs17319721	4:76447694	A/G	-0.007928	0.002147	0.0002228	0.0001114	DBP	-0.00756548	0.00200333	0.00016002	No	-0.0616006	0.137967	0.655255	No					-	-0.0607767	0.138162	0.660022	No	-4.57
SHROOM3	rs17319721	4:76447694	A/G	-0.007928	0.002147	0.0002228	0.0001114	Pulse Rate	-0.00746391	0.00200195	0.000193836	No	-0.184295	0.130607	0.158257	No					-	-0.158901	0.130683	0.22404	No	-5.85
SHROOM3	rs17319721	4:76447694	A/G	-0.007928	0.002147	0.0002228	0.0001114	HbA1c	-0.00751214	0.00197584	0.000144377	No	0.00125305	0.00652612	0.847742	No					-	0.000492524	0.0065298	0.939876	No	-5.25
SHROOM3	rs17319721	4:76447694	A/G	-0.007928	0.002147	0.0002228	0.0001114	SAlb	-0.0071914	0.0019708	0.000264609	No	0.0066304	0.00367242	0.0710326	No					-	0.00561593	0.00366736	0.12572	No	-9.29
SHROOM3	rs17319721	4:76447694	A/G	-0.007928	0.002147	0.0002228	0.0001114	SCr	-0.00315163	0.00122735	0.0102479	Yes	0.00565347	0.00202535	0.00525862	No			6e-109	34899825	Yes	-0.000351719	0.00125892	0.779958	Yes	-60.25
SHROOM3	rs17319721	4:76447694	A/G	-0.007928	0.002147	0.0002228	0.0001114	UAlb	-0.0076028	0.00196789	0.000112502	No	-1.43072	0.937484	0.127008	No					-	-1.76604	0.934479	0.0588052	No	-4.1
SHROOM3	rs17319721	4:76447694	A/G	-0.007928	0.002147	0.0002228	0.0001114	UCr	-0.00755804	0.00195572	0.000111979	No	-0.558304	1.01679	0.582958	No					-	-1.07972	1.00803	0.284141	No	-4.67
SHROOM3	rs17319721	4:76447694	A/G	-0.007928	0.002147	0.0002228	0.0001114	UACR	-0.0077264	0.00196571	8.53042e-05	No	-2.23489	1.16853	0.055831	No					-	-2.7583	1.1623	0.0176567	No	-2.54
SHROOM3	rs17319721	4:76447694	A/G	-0.007928	0.002147	0.0002228	0.0001114	PTT	-0.00742429	0.0019714	0.000166822	No	-0.0256395	0.177373	0.885068	No					-	0.0265292	0.177105	0.880931	No	-6.35
SHROOM3	rs17319721	4:76447694	A/G	-0.007928	0.002147	0.0002228	0.0001114	INR PT	-0.0072796	0.00197237	0.000224734	No	0.00360913	0.00286121	0.207193	No					-	0.00288161	0.00285824	0.313393	No	-8.18
SHROOM3	rs17319721	4:76447694	A/G	-0.007928	0.002147	0.0002228	0.0001114	aPTT ratio	-0.00745963	0.00197658	0.000161559	No	0.00187415	0.00116624	0.108085	No					-	0.00188984	0.00116739	0.105508	No	-5.91
SHROOM3	rs17319721	4:76447694	A/G	-0.007928	0.002147	0.0002228	0.0001114	aPTT	-0.00657819	0.00231144	0.00444246	Yes	0.060996	0.042933	0.155446	No					No	0.0622821	0.0429767	0.14733	No	-17.03
SHROOM3	rs17319721	4:76447694	A/G	-0.007928	0.002147	0.0002228	0.0001114	Fibrinogen	-0.00743384	0.00197597	0.000169431	No	-0.180536	0.879995	0.837455	No					-	-0.0779295	0.880645	0.929488	No	-6.23
SHROOM3	rs17319721	4:76447694	A/G	-0.007928	0.002147	0.0002228	0.0001114	AT	-0.00747814	0.00197646	0.000155468	No	0.228421	0.157716	0.147562	No					-	0.23584	0.157876	0.135251	No	-5.67
SHROOM3	rs17319721	4:76447694	A/G	-0.007928	0.002147	0.0002228	0.0001114	BGlucose	-0.00751982	0.00197404	0.000140154	No	-0.135311	0.209531	0.518435	No					-	-0.166888	0.209619	0.425963	No	-5.15
SHROOM3	rs17319721	4:76447694	A/G	-0.007928	0.002147	0.0002228	0.0001114	Urate	-0.00705793	0.0019161	0.000231267	No	0.0174366	0.0196591	0.375127	No					-	-0.000525204	0.0190846	0.978046	No	-10.97
SHROOM3	rs17319721	4:76447694	A/G	-0.007928	0.002147	0.0002228	0.0001114	AST GOT	-0.00767001	0.00197735	0.00010558	No	-0.116561	0.126688	0.357558	No					-	-0.142817	0.126642	0.259464	No	-3.25
SHROOM3	rs17319721	4:76447694	A/G	-0.007928	0.002147	0.0002228	0.0001114	ALT GPT	-0.0075179	0.00197562	0.000142445	No	-0.0982202	0.21095	0.641505	No					-	-0.112416	0.211134	0.594434	No	-5.17
SHROOM3	rs17319721	4:76447694	A/G	-0.007928	0.002147	0.0002228	0.0001114	GGT	-0.00746243	0.00197528	0.000159058	No	0.128863	0.472001	0.784848	No					-	0.109479	0.472471	0.816764	No	-5.87
SHROOM3	rs17319721	4:76447694	A/G	-0.007928	0.002147	0.0002228	0.0001114	ALP	-0.00746174	0.00197601	0.000160166	No	-0.818584	0.300863	0.00652373	No					-	-0.812592	0.30117	0.00698482	No	-5.88
SHROOM3	rs17319721	4:76447694	A/G	-0.007928	0.002147	0.0002228	0.0001114	TB	-0.00742345	0.00197422	0.000170744	No	0.00646197	0.00684314	0.345039	No					-	0.00435951	0.00683072	0.523344	No	-6.36
SHROOM3	rs17319721	4:76447694	A/G	-0.007928	0.002147	0.0002228	0.0001114	DB	-0.0073704	0.00197432	0.000190155	No	0.00313825	0.00180133	0.0815065	No					-	0.00260553	0.00179902	0.147563	No	-7.03
SHROOM3	rs17319721	4:76447694	A/G	-0.007928	0.002147	0.0002228	0.0001114	Lipase	-0.00734523	0.00196449	0.000185777	No	0.156321	0.258983	0.546127	No					-	0.0572431	0.257842	0.824312	No	-7.35
SHROOM3	rs17319721	4:76447694	A/G	-0.007928	0.002147	0.0002228	0.0001114	TC	-0.00751232	0.00197582	0.000144298	No	-1.31544	0.611527	0.0314941	No					-	-1.34933	0.612143	0.0275276	No	-5.24
SHROOM3	rs17319721	4:76447694	A/G	-0.007928	0.002147	0.0002228	0.0001114	HDL	-0.00736777	0.0019749	0.000191988	No	-0.352682	0.194457	0.0697572	No					-	-0.334292	0.194582	0.0858266	No	-7.07
SHROOM3	rs17319721	4:76447694	A/G	-0.007928	0.002147	0.0002228	0.0001114	LDL	-0.00748997	0.00197583	0.000151035	No	-1.02783	0.533781	0.0541861	No					-	-1.04002	0.534362	0.0516489	No	-5.53
SHROOM3	rs17319721	4:76447694	A/G	-0.007928	0.002147	0.0002228	0.0001114	TG	-0.00744332	0.00197131	0.000160388	No	0.118821	1.02135	0.907388	No					-	-0.125108	1.02029	0.90241	No	-6.11
SHROOM3	rs17319721	4:76447694	A/G	-0.007928	0.002147	0.0002228	0.0001114	Sodium	-0.00723603	0.00201883	0.000339675	No	-0.0275286	0.0292572	0.346771	No					-	-0.0306029	0.0292759	0.295898	No	-8.73
SHROOM3	rs17319721	4:76447694	A/G	-0.007928	0.002147	0.0002228	0.0001114	Potassium	-0.00741761	0.0019694	0.000166538	No	0.00107339	0.00536882	0.84154	No					-	-0.000790829	0.00534903	0.882468	No	-6.44
SHROOM3	rs17319721	4:76447694	A/G	-0.007928	0.002147	0.0002228	0.0001114	Chlorine	-0.00735875	0.00197553	0.000196415	No	-0.0859366	0.0320932	0.00742448	No					-	-0.0831603	0.0321197	0.00963718	No	-7.18
SHROOM3	rs17319721	4:76447694	A/G	-0.007928	0.002147	0.0002228	0.0001114	Calcium	-0.00721485	0.00196853	0.000248518	No	0.00175584	0.00128981	0.173444	No					-	0.00133777	0.00128652	0.298442	No	-9
SHROOM3	rs17319721	4:76447694	A/G	-0.007928	0.002147	0.0002228	0.0001114	Phosphorus	-0.00743567	0.00197532	0.000167977	No	0.00253938	0.00715861	0.722799	No					-	0.00133136	0.00715819	0.852456	No	-6.21
SHROOM3	rs17319721	4:76447694	A/G	-0.007928	0.002147	0.0002228	0.0001114	Magnesium	-0.00699317	0.00197272	0.000394474	No	0.0078618	0.00205506	0.000131244	No					-	0.00735631	0.00205277	0.00034049	No	-11.79
SHROOM3	rs17319721	4:76447694	A/G	-0.007928	0.002147	0.0002228	0.0001114	Iron	-0.00748916	0.00197632	0.000151863	No	1.03309	0.589083	0.0795072	No					-	1.01623	0.589717	0.084874	No	-5.54
SHROOM3	rs17319721	4:76447694	A/G	-0.007928	0.002147	0.0002228	0.0001114	Ferritin	-0.00746771	0.00197538	0.000157484	No	1.76385	1.81587	0.331397	No					-	1.76108	1.81779	0.332666	No	-5.81
SHROOM3	rs17319721	4:76447694	A/G	-0.007928	0.002147	0.0002228	0.0001114	Transferrin	-0.0074204	0.00197362	0.000171007	No	0.411676	0.64098	0.520719	No					-	0.305631	0.641085	0.633557	No	-6.4
SHROOM3	rs17319721	4:76447694	A/G	-0.007928	0.002147	0.0002228	0.0001114	TIBC	-0.00742021	0.00197414	0.000171751	No	0.516114	0.801401	0.519581	No					-	0.383137	0.801528	0.632655	No	-6.4
SHROOM3	rs17319721	4:76447694	A/G	-0.007928	0.002147	0.0002228	0.0001114	TS	-0.00756327	0.00197581	0.000129999	No	0.250557	0.20685	0.225809	No					-	0.267345	0.207036	0.196629	No	-4.6
SHROOM3	rs17319721	4:76447694	A/G	-0.007928	0.002147	0.0002228	0.0001114	Homocyst	-0.0072266	0.00194564	0.000204921	No	0.00839611	0.0634731	0.894767	No					-	-0.0423983	0.0619517	0.493753	No	-8.85
SHROOM3	rs17319721	4:76447694	A/G	-0.007928	0.002147	0.0002228	0.0001114	CRP	-0.00749201	0.00197508	0.000149538	No	-0.00494148	0.00792028	0.532706	No					-	-0.00530895	0.00792783	0.503089	No	-5.5
SHROOM3	rs17319721	4:76447694	A/G	-0.007928	0.002147	0.0002228	0.0001114	TSH	-0.00767755	0.00197014	9.8035e-05	No	-0.0256196	0.0184717	0.165483	No					-	-0.0307915	0.0184408	0.0949997	No	-3.16
SHROOM3	rs17319721	4:76447694	A/G	-0.007928	0.002147	0.0002228	0.0001114	FT3	-0.01526	0.0108826	0.161529	Yes	0.0531168	0.0736419	0.471105	No					No	0.0637055	0.0734227	0.386043	No	92.48
SHROOM3	rs17319721	4:76447694	A/G	-0.007928	0.002147	0.0002228	0.0001114	FT4	-0.0141779	0.0108068	0.190201	Yes	0.0174962	0.0176095	0.320959	No					No	0.01812	0.017654	0.305248	No	78.83
SHROOM3	rs17319721	4:76447694	A/G	-0.007928	0.002147	0.0002228	0.0001114	Cortisol	-0.00747072	0.00195674	0.000135371	No	-0.00770381	0.0624833	0.901877	No					-	-0.0394746	0.0619612	0.524083	No	-5.77
SHROOM3	rs17319721	4:76447694	A/G	-0.007928	0.002147	0.0002228	0.0001114	WBC	-0.00753652	0.00197637	0.000137935	No	-0.0254397	0.0262964	0.333357	No					-	-0.0255078	0.0263238	0.332566	No	-4.94
SHROOM3	rs17319721	4:76447694	A/G	-0.007928	0.002147	0.0002228	0.0001114	RBC	-0.00740568	0.00197493	0.000177931	No	0.00977627	0.00658221	0.137507	No					-	0.00874702	0.00658409	0.18404	No	-6.59
SHROOM3	rs17319721	4:76447694	A/G	-0.007928	0.002147	0.0002228	0.0001114	HGB	-0.00738502	0.00197437	0.000184718	No	0.0303803	0.0203865	0.136198	No					-	0.0269545	0.0203861	0.186132	No	-6.85
SHROOM3	rs17319721	4:76447694	A/G	-0.007928	0.002147	0.0002228	0.0001114	HCT	-0.00734957	0.00197369	0.00019733	No	0.0863883	0.0534109	0.105817	No					-	0.0760846	0.05339	0.154167	No	-7.3
SHROOM3	rs17319721	4:76447694	A/G	-0.007928	0.002147	0.0002228	0.0001114	MCV	-0.00751831	0.00197614	0.000142899	No	0.0110156	0.0619605	0.858896	No					-	0.0094804	0.0620178	0.878507	No	-5.17
SHROOM3	rs17319721	4:76447694	A/G	-0.007928	0.002147	0.0002228	0.0001114	MCH	-0.00752389	0.0019763	0.00014146	No	-6.63046e-05	0.0251418	0.997896	No					-	-5.79113e-05	0.025168	0.998164	No	-5.1
SHROOM3	rs17319721	4:76447694	A/G	-0.007928	0.002147	0.0002228	0.0001114	MCHC	-0.0075209	0.00197627	0.000142289	No	-0.0029221	0.015204	0.847595	No					-	-0.00252047	0.0152203	0.868476	No	-5.13
SHROOM3	rs17319721	4:76447694	A/G	-0.007928	0.002147	0.0002228	0.0001114	RDW	-0.00752802	0.0019761	0.000140057	No	0.00179065	0.0144853	0.90162	No					-	0.00273406	0.0144997	0.850441	No	-5.05
SHROOM3	rs17319721	4:76447694	A/G	-0.007928	0.002147	0.0002228	0.0001114	PLT	-0.00756773	0.00197523	0.000128234	No	0.487947	0.804937	0.5444	No					-	0.62758	0.805173	0.435742	No	-4.54
SHROOM3	rs17319721	4:76447694	A/G	-0.007928	0.002147	0.0002228	0.0001114	MPV	-0.00754915	0.00197523	0.000133212	No	0.000812751	0.0125193	0.948239	No					-	-0.00116224	0.0125231	0.926058	No	-4.78
SHROOM3	rs17319721	4:76447694	A/G	-0.007928	0.002147	0.0002228	0.0001114	Neutrophils	-0.00754338	0.00197566	0.000135255	No	0.0504767	0.123765	0.683398	No					-	0.0583003	0.123836	0.637803	No	-4.85
SHROOM3	rs17319721	4:76447694	A/G	-0.007928	0.002147	0.0002228	0.0001114	Lymphocytes	-0.0075364	0.00197586	0.00013742	No	-0.0357978	0.113422	0.7523	No					-	-0.0416861	0.113505	0.713432	No	-4.94
SHROOM3	rs17319721	4:76447694	A/G	-0.007928	0.002147	0.0002228	0.0001114	Monocytes	-0.00753177	0.00197632	0.00013922	No	0.0163725	0.0297774	0.582448	No					-	0.0179969	0.0298069	0.546001	No	-5
SHROOM3	rs17319721	4:76447694	A/G	-0.007928	0.002147	0.0002228	0.0001114	Eosinophils	-0.00761234	0.00197544	0.000117169	No	-0.0389737	0.0285618	0.172428	No					-	-0.0423943	0.0285772	0.137973	No	-3.98
SHROOM3	rs17319721	4:76447694	A/G	-0.007928	0.002147	0.0002228	0.0001114	Basophils	-0.00752116	0.00197632	0.000142276	No	0.00168478	0.00483021	0.727246	No					-	0.00158066	0.00483552	0.743761	No	-5.13
SHROOM3	rs17319721	4:76447694	A/G	-0.007928	0.002147	0.0002228	0.0001114	AntiTPO	-0.00749373	0.00197959	0.00015429	No	-0.982248	1.9088	0.606852	No					-	-1.11793	1.91054	0.558469	No	-5.48
SHROOM3	rs17319721	4:76447694	A/G	-0.007928	0.002147	0.0002228	0.0001114	Urine pH	-0.00729204	0.00196829	0.000212721	No	-0.0105349	0.0095896	0.271978	No					-	-0.00730398	0.0095666	0.44519	No	-8.02
SHROOM3	rs17319721	4:76447694	A/G	-0.007928	0.002147	0.0002228	0.0001114	UGlucose	-0.00753637	0.00197374	0.000135168	No	-0.890058	0.697079	0.201689	No					-	-0.966939	0.697561	0.165725	No	-4.94
SHROOM3	rs17319721	4:76447694	A/G	-0.007928	0.002147	0.0002228	0.0001114	UProteins	-0.00764163	0.00196987	0.00010544	No	-0.158695	0.121851	0.192818	No					-	-0.190894	0.121695	0.116766	No	-3.61
SHROOM3	rs17319721	4:76447694	A/G	-0.007928	0.002147	0.0002228	0.0001114	UHGB	-0.00744289	0.0019744	0.00016438	No	0.00192923	0.00181791	0.288606	No					-	0.001865	0.00181981	0.305468	No	-6.12
SHROOM3	rs28418670	4:76450281	C/G	-0.007734	0.002149	0.0003221	0.00016105	Height	-0.00712333	0.00198027	0.000323258	No	0.204999	0.134689	0.128036	No					-	0.179038	0.134695	0.183806	No	-7.9
SHROOM3	rs28418670	4:76450281	C/G	-0.007734	0.002149	0.0003221	0.00016105	Weight	-0.00721566	0.00197868	0.000266969	No	0.307539	0.220538	0.1632	No					-	0.267517	0.220464	0.224995	No	-6.7
SHROOM3	rs28418670	4:76450281	C/G	-0.007734	0.002149	0.0003221	0.00016105	BMI	-0.00736215	0.00198047	0.000202399	No	0.0453067	0.0672506	0.500518	No					-	0.0389913	0.067295	0.562327	No	-4.81
SHROOM3	rs28418670	4:76450281	C/G	-0.007734	0.002149	0.0003221	0.00016105	Body Fat	-0.00718238	0.00197887	0.000285343	No	0.138252	0.138281	0.317437	No					-	0.143073	0.138463	0.30149	No	-7.13
SHROOM3	rs28418670	4:76450281	C/G	-0.007734	0.002149	0.0003221	0.00016105	Visceral Fat	-0.00713445	0.00197914	0.00031387	No	0.0494839	0.0635868	0.436463	No					-	0.0406216	0.063605	0.523062	No	-7.75
SHROOM3	rs28418670	4:76450281	C/G	-0.007734	0.002149	0.0003221	0.00016105	SBP	-0.00742038	0.00200623	0.000217919	No	-0.234187	0.241569	0.332348	No					-	-0.249477	0.241871	0.302357	No	-4.06
SHROOM3	rs28418670	4:76450281	C/G	-0.007734	0.002149	0.0003221	0.00016105	DBP	-0.00739187	0.00200631	0.000230546	No	-0.0642853	0.138167	0.641745	No					-	-0.0635111	0.138357	0.646216	No	-4.42
SHROOM3	rs28418670	4:76450281	C/G	-0.007734	0.002149	0.0003221	0.00016105	Pulse Rate	-0.00729222	0.00200491	0.000277039	No	-0.181187	0.130797	0.166004	No					-	-0.156219	0.130868	0.232617	No	-5.71
SHROOM3	rs28418670	4:76450281	C/G	-0.007734	0.002149	0.0003221	0.00016105	HbA1c	-0.0073337	0.00197884	0.000211632	No	0.00149334	0.00653579	0.819273	No					-	0.000752202	0.00653925	0.908425	No	-5.18
SHROOM3	rs28418670	4:76450281	C/G	-0.007734	0.002149	0.0003221	0.00016105	SAlb	-0.00702268	0.00197376	0.000375361	No	0.00642373	0.00367789	0.0807404	No					-	0.0054316	0.00367269	0.139194	No	-9.2
SHROOM3	rs28418670	4:76450281	C/G	-0.007734	0.002149	0.0003221	0.00016105	SCr	-0.00307051	0.00122917	0.0125039	Yes	0.00552895	0.00202838	0.00642572	No					No	-0.000334624	0.00126074	0.790692	No	-60.3
SHROOM3	rs28418670	4:76450281	C/G	-0.007734	0.002149	0.0003221	0.00016105	UAlb	-0.00745023	0.00197114	0.000157949	No	-1.43845	0.939003	0.125582	No					-	-1.76706	0.935966	0.0590605	No	-3.67
SHROOM3	rs28418670	4:76450281	C/G	-0.007734	0.002149	0.0003221	0.00016105	UCr	-0.00740785	0.00195895	0.000156756	No	-0.569782	1.01843	0.575853	No					-	-1.08022	1.00963	0.284684	No	-4.22
SHROOM3	rs28418670	4:76450281	C/G	-0.007734	0.002149	0.0003221	0.00016105	UACR	-0.0075757	0.00196897	0.00012004	No	-2.25409	1.17042	0.054147	No					-	-2.76806	1.16415	0.0174373	No	-2.05
SHROOM3	rs28418670	4:76450281	C/G	-0.007734	0.002149	0.0003221	0.00016105	PTT	-0.00724284	0.0019744	0.000245349	No	-0.0326273	0.177637	0.854273	No					-	0.0184086	0.177362	0.917337	No	-6.35
SHROOM3	rs28418670	4:76450281	C/G	-0.007734	0.002149	0.0003221	0.00016105	INR PT	-0.00710364	0.00197536	0.00032455	No	0.00360961	0.00286546	0.207808	No					-	0.00289858	0.00286238	0.311253	No	-8.15
SHROOM3	rs28418670	4:76450281	C/G	-0.007734	0.002149	0.0003221	0.00016105	aPTT ratio	-0.00728408	0.0019796	0.000234834	No	0.00193039	0.00116796	0.0984059	No					-	0.00194567	0.00116908	0.0960866	No	-5.82
SHROOM3	rs28418670	4:76450281	C/G	-0.007734	0.002149	0.0003221	0.00016105	aPTT	-0.00640843	0.00231561	0.00566539	Yes	0.0626617	0.0430083	0.145175	No					No	0.0639244	0.0430506	0.137629	No	-17.14
SHROOM3	rs28418670	4:76450281	C/G	-0.007734	0.002149	0.0003221	0.00016105	Fibrinogen	-0.00725852	0.00197897	0.000245882	No	-0.168158	0.881302	0.848681	No					-	-0.0671569	0.881923	0.939303	No	-6.15
SHROOM3	rs28418670	4:76450281	C/G	-0.007734	0.002149	0.0003221	0.00016105	AT	-0.00730294	0.00197947	0.000226024	No	0.232853	0.15795	0.140454	No					-	0.240088	0.158105	0.12891	No	-5.57
SHROOM3	rs28418670	4:76450281	C/G	-0.007734	0.002149	0.0003221	0.00016105	BGlucose	-0.00734328	0.00197703	0.000204863	No	-0.134256	0.209841	0.522316	No					-	-0.165153	0.209922	0.431457	No	-5.05
SHROOM3	rs28418670	4:76450281	C/G	-0.007734	0.002149	0.0003221	0.00016105	Urate	-0.00688043	0.00191901	0.000338129	No	0.0174918	0.0196882	0.374325	No					-	-4.18892e-05	0.0191122	0.998251	No	-11.04
SHROOM3	rs28418670	4:76450281	C/G	-0.007734	0.002149	0.0003221	0.00016105	AST GOT	-0.00749373	0.00198032	0.000155159	No	-0.114934	0.126874	0.365015	No					-	-0.140573	0.126824	0.267713	No	-3.11
SHROOM3	rs28418670	4:76450281	C/G	-0.007734	0.002149	0.0003221	0.00016105	ALT GPT	-0.00734165	0.00197861	0.000207959	No	-0.097967	0.211262	0.642857	No					-	-0.111765	0.21144	0.597102	No	-5.07
SHROOM3	rs28418670	4:76450281	C/G	-0.007734	0.002149	0.0003221	0.00016105	GGT	-0.00728628	0.00197827	0.000231569	No	0.129345	0.472699	0.784374	No					-	0.110538	0.473154	0.815285	No	-5.79
SHROOM3	rs28418670	4:76450281	C/G	-0.007734	0.002149	0.0003221	0.00016105	ALP	-0.00728539	0.001979	0.000233215	No	-0.823464	0.301307	0.00628742	No					-	-0.817498	0.301604	0.00672948	No	-5.8
SHROOM3	rs28418670	4:76450281	C/G	-0.007734	0.002149	0.0003221	0.00016105	TB	-0.00724992	0.00197721	0.000246915	No	0.00626728	0.00685329	0.36048	No					-	0.00418998	0.00684061	0.54021	No	-6.26
SHROOM3	rs28418670	4:76450281	C/G	-0.007734	0.002149	0.0003221	0.00016105	DB	-0.00719773	0.0019773	0.000273809	No	0.00307472	0.00180401	0.0883412	No					-	0.00254953	0.00180163	0.157064	No	-6.93
SHROOM3	rs28418670	4:76450281	C/G	-0.007734	0.002149	0.0003221	0.00016105	Lipase	-0.00716352	0.00196747	0.000272964	No	0.163262	0.259366	0.529057	No					-	0.0666219	0.258214	0.796404	No	-7.38
SHROOM3	rs28418670	4:76450281	C/G	-0.007734	0.002149	0.0003221	0.00016105	TC	-0.00733644	0.00197882	0.000210442	No	-1.32704	0.61243	0.0302703	No					-	-1.36023	0.613026	0.026517	No	-5.14
SHROOM3	rs28418670	4:76450281	C/G	-0.007734	0.002149	0.0003221	0.00016105	HDL	-0.00719415	0.00197787	0.000276858	No	-0.343571	0.194746	0.0777287	No					-	-0.325655	0.194864	0.0947146	No	-6.98
SHROOM3	rs28418670	4:76450281	C/G	-0.007734	0.002149	0.0003221	0.00016105	LDL	-0.00731394	0.00197883	0.000220094	No	-1.03746	0.534569	0.0523175	No					-	-1.0494	0.535132	0.0499054	No	-5.43
SHROOM3	rs28418670	4:76450281	C/G	-0.007734	0.002149	0.0003221	0.00016105	TG	-0.0072705	0.00197429	0.000232082	No	0.0914004	1.02286	0.9288	No					-	-0.146605	1.02176	0.885912	No	-5.99
SHROOM3	rs28418670	4:76450281	C/G	-0.007734	0.002149	0.0003221	0.00016105	Sodium	-0.00706104	0.00202199	0.000481338	No	-0.0272273	0.0293021	0.352812	No					-	-0.0302276	0.0293199	0.302587	No	-8.7
SHROOM3	rs28418670	4:76450281	C/G	-0.007734	0.002149	0.0003221	0.00016105	Potassium	-0.00723754	0.00197239	0.000244346	No	0.00116125	0.00537677	0.829011	No					-	-0.000655924	0.00535677	0.902547	No	-6.42
SHROOM3	rs28418670	4:76450281	C/G	-0.007734	0.002149	0.0003221	0.00016105	Chlorine	-0.00718257	0.00197852	0.000284511	No	-0.0858368	0.0321407	0.00758244	No					-	-0.083119	0.0321662	0.00977863	No	-7.13
SHROOM3	rs28418670	4:76450281	C/G	-0.007734	0.002149	0.0003221	0.00016105	Calcium	-0.00703975	0.00197151	0.000357623	No	0.00174552	0.00129172	0.176624	No					-	0.00133706	0.00128838	0.299395	No	-8.98
SHROOM3	rs28418670	4:76450281	C/G	-0.007734	0.002149	0.0003221	0.00016105	Phosphorus	-0.00726196	0.00197831	0.000243052	No	0.00228988	0.00716921	0.749426	No					-	0.00110915	0.00716854	0.877041	No	-6.1
SHROOM3	rs28418670	4:76450281	C/G	-0.007734	0.002149	0.0003221	0.00016105	Magnesium	-0.00681065	0.00197574	0.000568855	Yes	0.00796311	0.00205806	0.000109867	No					No	0.00746917	0.0020557	0.000281106	No	-11.94
SHROOM3	rs28418670	4:76450281	C/G	-0.007734	0.002149	0.0003221	0.00016105	Iron	-0.00731276	0.00197933	0.000221422	No	1.04711	0.589953	0.0759439	No					-	1.03062	0.590568	0.0809933	No	-5.45
SHROOM3	rs28418670	4:76450281	C/G	-0.007734	0.002149	0.0003221	0.00016105	Ferritin	-0.00729156	0.00197837	0.000229321	No	1.7463	1.81856	0.336943	No					-	1.74388	1.82041	0.338106	No	-5.72
SHROOM3	rs28418670	4:76450281	C/G	-0.007734	0.002149	0.0003221	0.00016105	Transferrin	-0.00724258	0.00197661	0.000249429	No	0.424478	0.641928	0.508464	No					-	0.320824	0.64201	0.617285	No	-6.35
SHROOM3	rs28418670	4:76450281	C/G	-0.007734	0.002149	0.0003221	0.00016105	TIBC	-0.00724229	0.00197713	0.000250521	No	0.53236	0.802586	0.507149	No					-	0.402379	0.802686	0.616178	No	-6.36
SHROOM3	rs28418670	4:76450281	C/G	-0.007734	0.002149	0.0003221	0.00016105	TS	-0.00738768	0.00197881	0.000189945	No	0.252914	0.207156	0.222157	No					-	0.269321	0.207335	0.193985	No	-4.48
SHROOM3	rs28418670	4:76450281	C/G	-0.007734	0.002149	0.0003221	0.00016105	Homocyst	-0.00706413	0.00194841	0.000289744	No	0.00759743	0.0635613	0.904859	No					-	-0.0420064	0.0620358	0.498338	No	-8.66
SHROOM3	rs28418670	4:76450281	C/G	-0.007734	0.002149	0.0003221	0.00016105	CRP	-0.00731634	0.00197807	0.000217828	No	-0.00506764	0.00793199	0.522911	No					-	-0.00542358	0.00793927	0.494538	No	-5.4
SHROOM3	rs28418670	4:76450281	C/G	-0.007734	0.002149	0.0003221	0.00016105	TSH	-0.00750662	0.00197313	0.000142973	No	-0.0262841	0.018499	0.155394	No					-	-0.0313337	0.0184674	0.0897828	No	-2.94
SHROOM3	rs28418670	4:76450281	C/G	-0.007734	0.002149	0.0003221	0.00016105	FT3	-0.0142394	0.0109231	0.193033	Yes	0.0528603	0.073896	0.474771	No					No	0.0626819	0.0736578	0.395225	No	84.11
SHROOM3	rs28418670	4:76450281	C/G	-0.007734	0.002149	0.0003221	0.00016105	FT4	-0.0131922	0.0108471	0.224539	Yes	0.017558	0.0176704	0.320925	No					No	0.0181329	0.0177106	0.306453	No	70.57
SHROOM3	rs28418670	4:76450281	C/G	-0.007734	0.002149	0.0003221	0.00016105	Cortisol	-0.00731313	0.0019597	0.00019119	No	-0.0120421	0.0625757	0.847401	No					-	-0.0430534	0.0620505	0.487796	No	-5.44
SHROOM3	rs28418670	4:76450281	C/G	-0.007734	0.002149	0.0003221	0.00016105	WBC	-0.00736063	0.00197937	0.000201356	No	-0.0257928	0.0263353	0.327407	No					-	-0.0258439	0.0263618	0.326934	No	-4.83
SHROOM3	rs28418670	4:76450281	C/G	-0.007734	0.002149	0.0003221	0.00016105	RBC	-0.00723279	0.00197791	0.000256692	No	0.00950869	0.00659199	0.149204	No					-	0.00850233	0.00659364	0.197263	No	-6.48
SHROOM3	rs28418670	4:76450281	C/G	-0.007734	0.002149	0.0003221	0.00016105	HGB	-0.00721212	0.00197735	0.000266279	No	0.0296676	0.0204168	0.146227	No					-	0.0263252	0.0204157	0.197268	No	-6.75
SHROOM3	rs28418670	4:76450281	C/G	-0.007734	0.002149	0.0003221	0.00016105	HCT	-0.00717615	0.00197667	0.000284351	No	0.085037	0.0534902	0.111919	No					-	0.0749874	0.0534674	0.1608	No	-7.21
SHROOM3	rs28418670	4:76450281	C/G	-0.007734	0.002149	0.0003221	0.00016105	MCV	-0.0073413	0.00197913	0.000208903	No	0.0131382	0.0620522	0.832323	No					-	0.011688	0.0621074	0.850731	No	-5.08
SHROOM3	rs28418670	4:76450281	C/G	-0.007734	0.002149	0.0003221	0.00016105	MCH	-0.00734774	0.00197929	0.000206485	No	0.000134437	0.025179	0.99574	No					-	0.000156676	0.0252044	0.99504	No	-4.99
SHROOM3	rs28418670	4:76450281	C/G	-0.007734	0.002149	0.0003221	0.00016105	MCHC	-0.00734424	0.00197926	0.000207886	No	-0.00349906	0.0152265	0.818252	No					-	-0.00310965	0.0152423	0.838346	No	-5.04
SHROOM3	rs28418670	4:76450281	C/G	-0.007734	0.002149	0.0003221	0.00016105	RDW	-0.00735197	0.0019791	0.000204453	No	0.0017926	0.0145068	0.901658	No					-	0.00271646	0.0145206	0.851605	No	-4.94
SHROOM3	rs28418670	4:76450281	C/G	-0.007734	0.002149	0.0003221	0.00016105	PLT	-0.00739381	0.00197823	0.000186817	No	0.513466	0.806127	0.524169	No					-	0.650746	0.806335	0.419661	No	-4.4
SHROOM3	rs28418670	4:76450281	C/G	-0.007734	0.002149	0.0003221	0.00016105	MPV	-0.00737649	0.00197822	0.000193408	No	0.000239579	0.0125378	0.984755	No					-	-0.00169149	0.0125412	0.892714	No	-4.62
SHROOM3	rs28418670	4:76450281	C/G	-0.007734	0.002149	0.0003221	0.00016105	Neutrophils	-0.00736667	0.00197865	0.000197879	No	0.0489615	0.123948	0.69284	No					-	0.0564818	0.124015	0.6488	No	-4.75
SHROOM3	rs28418670	4:76450281	C/G	-0.007734	0.002149	0.0003221	0.00016105	Lymphocytes	-0.00735893	0.00197886	0.000201272	No	-0.0321159	0.11359	0.777385	No					-	-0.0377679	0.11367	0.739699	No	-4.85
SHROOM3	rs28418670	4:76450281	C/G	-0.007734	0.002149	0.0003221	0.00016105	Monocytes	-0.00735494	0.00197931	0.000203559	No	0.0147024	0.0298216	0.622014	No					-	0.0163067	0.0298501	0.58488	No	-4.9
SHROOM3	rs28418670	4:76450281	C/G	-0.007734	0.002149	0.0003221	0.00016105	Eosinophils	-0.00743724	0.00197844	0.000171456	No	-0.0394071	0.028604	0.168334	No					-	-0.0427429	0.0286185	0.135327	No	-3.84
SHROOM3	rs28418670	4:76450281	C/G	-0.007734	0.002149	0.0003221	0.00016105	Basophils	-0.00734519	0.00197932	0.000207574	No	0.00163535	0.00483736	0.735319	No					-	0.0015329	0.00484251	0.751591	No	-5.03
SHROOM3	rs28418670	4:76450281	C/G	-0.007734	0.002149	0.0003221	0.00016105	AntiTPO	-0.00731673	0.0019826	0.000225013	No	-1.0048	1.91163	0.59916	No					-	-1.13804	1.91331	0.55199	No	-5.4
SHROOM3	rs28418670	4:76450281	C/G	-0.007734	0.002149	0.0003221	0.00016105	Urine pH	-0.00714868	0.00197149	0.000289241	No	-0.0100268	0.00960505	0.296554	No					-	-0.00685551	0.00958169	0.474329	No	-7.57
SHROOM3	rs28418670	4:76450281	C/G	-0.007734	0.002149	0.0003221	0.00016105	UGlucose	-0.0073849	0.00197697	0.000188405	No	-0.895258	0.698197	0.199787	No					-	-0.970581	0.698658	0.1648	No	-4.51
SHROOM3	rs28418670	4:76450281	C/G	-0.007734	0.002149	0.0003221	0.00016105	UProteins	-0.0074889	0.00197309	0.000148197	No	-0.157962	0.122046	0.195598	No					-	-0.189508	0.121887	0.120028	No	-3.17
SHROOM3	rs28418670	4:76450281	C/G	-0.007734	0.002149	0.0003221	0.00016105	UHGB	-0.00729112	0.00197763	0.000228284	No	0.00191711	0.00182082	0.292422	No					-	0.00185421	0.00182268	0.309035	No	-5.73
SHROOM3	rs1398018	4:76451770	C/T	-0.007846	0.002147	0.0002587	0.00012935	Height	-0.00721935	0.00197713	0.000262106	No	0.203479	0.134479	0.130286	No					-	0.17719	0.134487	0.187692	No	-7.99
SHROOM3	rs1398018	4:76451770	C/T	-0.007846	0.002147	0.0002587	0.00012935	Weight	-0.00730992	0.00197555	0.00021658	No	0.308761	0.220193	0.160878	No					-	0.268187	0.220124	0.223121	No	-6.83
SHROOM3	rs1398018	4:76451770	C/T	-0.007846	0.002147	0.0002587	0.00012935	BMI	-0.00745634	0.00197733	0.000163586	No	0.0459672	0.0671454	0.493617	No					-	0.0395546	0.067191	0.556083	No	-4.97
SHROOM3	rs1398018	4:76451770	C/T	-0.007846	0.002147	0.0002587	0.00012935	Body Fat	-0.00727743	0.00197572	0.000231318	No	0.136286	0.138064	0.323607	No					-	0.141092	0.138248	0.307482	No	-7.25
SHROOM3	rs1398018	4:76451770	C/T	-0.007846	0.002147	0.0002587	0.00012935	Visceral Fat	-0.00722913	0.00197598	0.000254996	No	0.0508227	0.0634864	0.423424	No					-	0.041851	0.0635059	0.509905	No	-7.86
SHROOM3	rs1398018	4:76451770	C/T	-0.007846	0.002147	0.0002587	0.00012935	SBP	-0.00751578	0.00200304	0.000176306	No	-0.223269	0.241191	0.354627	No					-	-0.238658	0.241498	0.32306	No	-4.21
SHROOM3	rs1398018	4:76451770	C/T	-0.007846	0.002147	0.0002587	0.00012935	DBP	-0.00748861	0.00200312	0.000186191	No	-0.0611858	0.13795	0.657388	No					-	-0.0603796	0.138143	0.662062	No	-4.56
SHROOM3	rs1398018	4:76451770	C/T	-0.007846	0.002147	0.0002587	0.00012935	Pulse Rate	-0.00738791	0.00200173	0.000224786	No	-0.182796	0.130591	0.161617	No					-	-0.157598	0.130665	0.227798	No	-5.84
SHROOM3	rs1398018	4:76451770	C/T	-0.007846	0.002147	0.0002587	0.00012935	HbA1c	-0.00743527	0.00197566	0.000168539	No	0.0012696	0.00652543	0.84574	No					-	0.00051731	0.00652901	0.936849	No	-5.23
SHROOM3	rs1398018	4:76451770	C/T	-0.007846	0.002147	0.0002587	0.00012935	SAlb	-0.00712396	0.00197059	0.000301641	No	0.00638465	0.00367207	0.0821168	No					-	0.00537965	0.00366695	0.14239	No	-9.2
SHROOM3	rs1398018	4:76451770	C/T	-0.007846	0.002147	0.0002587	0.00012935	SCr	-0.00313108	0.00122721	0.0107446	Yes	0.00558007	0.00202515	0.00587283	No					No	-0.000363565	0.00125877	0.77272	No	-60.09
SHROOM3	rs1398018	4:76451770	C/T	-0.007846	0.002147	0.0002587	0.00012935	UAlb	-0.00752489	0.0019677	0.000131984	No	-1.42491	0.937384	0.128518	No					-	-1.75685	0.934367	0.0601021	No	-4.09
SHROOM3	rs1398018	4:76451770	C/T	-0.007846	0.002147	0.0002587	0.00012935	UCr	-0.00748326	0.00195554	0.000130659	No	-0.565448	1.01668	0.578105	No					-	-1.08139	1.00791	0.28334	No	-4.62
SHROOM3	rs1398018	4:76451770	C/T	-0.007846	0.002147	0.0002587	0.00012935	UACR	-0.00764833	0.00196553	0.000100377	No	-2.22776	1.1684	0.0565919	No					-	-2.74633	1.16217	0.0181409	No	-2.52
SHROOM3	rs1398018	4:76451770	C/T	-0.007846	0.002147	0.0002587	0.00012935	PTT	-0.00734698	0.00197122	0.00019473	No	-0.0260362	0.177354	0.88329	No					-	0.0256361	0.177084	0.884897	No	-6.36
SHROOM3	rs1398018	4:76451770	C/T	-0.007846	0.002147	0.0002587	0.00012935	INR PT	-0.0072021	0.00197219	0.00026169	No	0.00362003	0.0028609	0.205776	No					-	0.00289979	0.00285789	0.310292	No	-8.21
SHROOM3	rs1398018	4:76451770	C/T	-0.007846	0.002147	0.0002587	0.00012935	aPTT ratio	-0.00738246	0.00197639	0.000188502	No	0.00185559	0.00116612	0.111583	No					-	0.00187104	0.00116725	0.108979	No	-5.91
SHROOM3	rs1398018	4:76451770	C/T	-0.007846	0.002147	0.0002587	0.00012935	aPTT	-0.00645004	0.00231104	0.00527067	Yes	0.060979	0.0429245	0.155479	No					No	0.0622447	0.0429671	0.147483	No	-17.79
SHROOM3	rs1398018	4:76451770	C/T	-0.007846	0.002147	0.0002587	0.00012935	Fibrinogen	-0.00735793	0.00197579	0.000197116	No	-0.157747	0.879901	0.857723	No					-	-0.0558483	0.880539	0.949429	No	-6.22
SHROOM3	rs1398018	4:76451770	C/T	-0.007846	0.002147	0.0002587	0.00012935	AT	-0.00740144	0.00197628	0.000181299	No	0.230296	0.157699	0.144224	No					-	0.237636	0.157857	0.132256	No	-5.67
SHROOM3	rs1398018	4:76451770	C/T	-0.007846	0.002147	0.0002587	0.00012935	BGlucose	-0.00744348	0.00197386	0.000163502	No	-0.136076	0.209508	0.51603	No					-	-0.167356	0.209594	0.424612	No	-5.13
SHROOM3	rs1398018	4:76451770	C/T	-0.007846	0.002147	0.0002587	0.00012935	Urate	-0.00698516	0.00191592	0.000267851	No	0.0172792	0.019657	0.379403	No					-	-0.000496974	0.0190823	0.979223	No	-10.97
SHROOM3	rs1398018	4:76451770	C/T	-0.007846	0.002147	0.0002587	0.00012935	AST GOT	-0.00759322	0.00197717	0.000123555	No	-0.116663	0.126674	0.357087	No					-	-0.14265	0.126627	0.259966	No	-3.22
SHROOM3	rs1398018	4:76451770	C/T	-0.007846	0.002147	0.0002587	0.00012935	ALT GPT	-0.00744059	0.00197544	0.000166454	No	-0.0947788	0.210927	0.653194	No					-	-0.108798	0.211109	0.606309	No	-5.17
SHROOM3	rs1398018	4:76451770	C/T	-0.007846	0.002147	0.0002587	0.00012935	GGT	-0.00738582	0.0019751	0.00018543	No	0.12894	0.47195	0.7847	No					-	0.109801	0.472414	0.816212	No	-5.87
SHROOM3	rs1398018	4:76451770	C/T	-0.007846	0.002147	0.0002587	0.00012935	ALP	-0.00738509	0.00197582	0.000186709	No	-0.817403	0.300831	0.00659587	No					-	-0.811421	0.301134	0.00705991	No	-5.87
SHROOM3	rs1398018	4:76451770	C/T	-0.007846	0.002147	0.0002587	0.00012935	TB	-0.00734677	0.00197404	0.000198966	No	0.00646284	0.00684241	0.344923	No					-	0.00437261	0.00682989	0.522046	No	-6.36
SHROOM3	rs1398018	4:76451770	C/T	-0.007846	0.002147	0.0002587	0.00012935	DB	-0.00729516	0.00197414	0.000220727	No	0.00311534	0.00180114	0.0837234	No					-	0.00258613	0.00179881	0.150552	No	-7.02
SHROOM3	rs1398018	4:76451770	C/T	-0.007846	0.002147	0.0002587	0.00012935	Lipase	-0.00726613	0.00196431	0.000217536	No	0.159443	0.258956	0.538097	No					-	0.0614211	0.257811	0.811699	No	-7.39
SHROOM3	rs1398018	4:76451770	C/T	-0.007846	0.002147	0.0002587	0.00012935	TC	-0.00743494	0.00197562	0.000168605	No	-1.29834	0.611465	0.0337506	No					-	-1.33189	0.612073	0.0295765	No	-5.24
SHROOM3	rs1398018	4:76451770	C/T	-0.007846	0.002147	0.0002587	0.00012935	HDL	-0.00729162	0.00197471	0.000223231	No	-0.350972	0.194437	0.0710932	No					-	-0.33279	0.194558	0.0872061	No	-7.07
SHROOM3	rs1398018	4:76451770	C/T	-0.007846	0.002147	0.0002587	0.00012935	LDL	-0.00741303	0.00197564	0.000176253	No	-1.0126	0.533727	0.0578265	No					-	-1.02464	0.5343	0.0551738	No	-5.52
SHROOM3	rs1398018	4:76451770	C/T	-0.007846	0.002147	0.0002587	0.00012935	TG	-0.00736462	0.00197113	0.000187812	No	0.13541	1.02124	0.894518	No					-	-0.105901	1.02016	0.917324	No	-6.14
SHROOM3	rs1398018	4:76451770	C/T	-0.007846	0.002147	0.0002587	0.00012935	Sodium	-0.00715608	0.00201864	0.000394455	No	-0.0273745	0.029254	0.349423	No					-	-0.030415	0.0292723	0.298814	No	-8.79
SHROOM3	rs1398018	4:76451770	C/T	-0.007846	0.002147	0.0002587	0.00012935	Potassium	-0.00734075	0.00196922	0.000194252	No	0.00107557	0.00536824	0.841205	No					-	-0.000768409	0.00534838	0.885763	No	-6.44
SHROOM3	rs1398018	4:76451770	C/T	-0.007846	0.002147	0.0002587	0.00012935	Chlorine	-0.00728216	0.00197535	0.000228526	No	-0.0858842	0.0320898	0.00745443	No					-	-0.0831337	0.0321158	0.00965167	No	-7.19
SHROOM3	rs1398018	4:76451770	C/T	-0.007846	0.002147	0.0002587	0.00012935	Calcium	-0.00713868	0.00196835	0.000288437	No	0.00175231	0.00128967	0.174264	No					-	0.00133843	0.00128637	0.298144	No	-9.01
SHROOM3	rs1398018	4:76451770	C/T	-0.007846	0.002147	0.0002587	0.00012935	Phosphorus	-0.00736018	0.00197514	0.000195284	No	0.00243937	0.00715785	0.733264	No					-	0.00124327	0.00715733	0.862101	No	-6.19
SHROOM3	rs1398018	4:76451770	C/T	-0.007846	0.002147	0.0002587	0.00012935	Magnesium	-0.00691734	0.00197253	0.000455439	No	0.00784722	0.00205484	0.000134855	No					-	0.00734666	0.00205253	0.000346098	No	-11.84
SHROOM3	rs1398018	4:76451770	C/T	-0.007846	0.002147	0.0002587	0.00012935	Iron	-0.00741267	0.00197614	0.000177048	No	1.02446	0.589022	0.0820211	No					-	1.00773	0.589647	0.0874748	No	-5.52
SHROOM3	rs1398018	4:76451770	C/T	-0.007846	0.002147	0.0002587	0.00012935	Ferritin	-0.0073911	0.0019752	0.000183607	No	1.76346	1.81568	0.331451	No					-	1.76085	1.81757	0.332671	No	-5.8
SHROOM3	rs1398018	4:76451770	C/T	-0.007846	0.002147	0.0002587	0.00012935	Transferrin	-0.00734332	0.00197343	0.00019944	No	0.415345	0.640912	0.516965	No					-	0.310342	0.641007	0.628292	No	-6.41
SHROOM3	rs1398018	4:76451770	C/T	-0.007846	0.002147	0.0002587	0.00012935	TIBC	-0.00734312	0.00197396	0.000200296	No	0.520734	0.801315	0.515804	No					-	0.389061	0.801431	0.627362	No	-6.41
SHROOM3	rs1398018	4:76451770	C/T	-0.007846	0.002147	0.0002587	0.00012935	TS	-0.00748615	0.00197562	0.00015197	No	0.248344	0.206828	0.229884	No					-	0.26496	0.207011	0.200598	No	-4.59
SHROOM3	rs1398018	4:76451770	C/T	-0.007846	0.002147	0.0002587	0.00012935	Homocyst	-0.0071498	0.00194546	0.000238986	No	0.00827287	0.0634663	0.896292	No					-	-0.0419717	0.0619441	0.498058	No	-8.87
SHROOM3	rs1398018	4:76451770	C/T	-0.007846	0.002147	0.0002587	0.00012935	CRP	-0.00741487	0.00197489	0.000174609	No	-0.00481268	0.00791945	0.543398	No					-	-0.00517494	0.00792688	0.513878	No	-5.49
SHROOM3	rs1398018	4:76451770	C/T	-0.007846	0.002147	0.0002587	0.00012935	TSH	-0.00760107	0.00196996	0.000114793	No	-0.0256376	0.0184698	0.165142	No					-	-0.0307559	0.0184386	0.0953433	No	-3.12
SHROOM3	rs1398018	4:76451770	C/T	-0.007846	0.002147	0.0002587	0.00012935	FT3	-0.015291	0.010884	0.160735	Yes	0.0529421	0.0736526	0.472629	No					No	0.0635556	0.073434	0.387234	No	94.89
SHROOM3	rs1398018	4:76451770	C/T	-0.007846	0.002147	0.0002587	0.00012935	FT4	-0.0142104	0.0108082	0.189244	Yes	0.0174663	0.017612	0.321856	No					No	0.0180916	0.0176567	0.30608	No	81.12
SHROOM3	rs1398018	4:76451770	C/T	-0.007846	0.002147	0.0002587	0.00012935	Cortisol	-0.00739846	0.00195656	0.000156869	No	-0.00870491	0.0624766	0.889192	No					-	-0.0401448	0.0619537	0.517012	No	-5.7
SHROOM3	rs1398018	4:76451770	C/T	-0.007846	0.002147	0.0002587	0.00012935	WBC	-0.00745975	0.00197619	0.000161043	No	-0.0252534	0.0262937	0.336857	No					-	-0.0253143	0.0263206	0.33619	No	-4.92
SHROOM3	rs1398018	4:76451770	C/T	-0.007846	0.002147	0.0002587	0.00012935	RBC	-0.00733017	0.00197474	0.00020676	No	0.009678	0.00658152	0.141463	No					-	0.00865879	0.00658331	0.188451	No	-6.57
SHROOM3	rs1398018	4:76451770	C/T	-0.007846	0.002147	0.0002587	0.00012935	HGB	-0.00730787	0.00197419	0.000215297	No	0.0304831	0.0203843	0.134836	No					-	0.0270941	0.0203836	0.183808	No	-6.86
SHROOM3	rs1398018	4:76451770	C/T	-0.007846	0.002147	0.0002587	0.00012935	HCT	-0.00727296	0.00197351	0.000229627	No	0.0863541	0.0534053	0.105918	No					-	0.0761614	0.0533836	0.153702	No	-7.3
SHROOM3	rs1398018	4:76451770	C/T	-0.007846	0.002147	0.0002587	0.00012935	MCV	-0.00744081	0.00197596	0.000167039	No	0.0128709	0.0619539	0.835429	No					-	0.0113724	0.0620103	0.854491	No	-5.16
SHROOM3	rs1398018	4:76451770	C/T	-0.007846	0.002147	0.0002587	0.00012935	MCH	-0.00744685	0.00197612	0.000165214	No	0.000785482	0.0251391	0.975074	No					-	0.00080074	0.025165	0.974617	No	-5.09
SHROOM3	rs1398018	4:76451770	C/T	-0.007846	0.002147	0.0002587	0.00012935	MCHC	-0.00744455	0.00197608	0.000165944	No	-0.00262803	0.0152024	0.862757	No					-	-0.00223062	0.0152185	0.883472	No	-5.12
SHROOM3	rs1398018	4:76451770	C/T	-0.007846	0.002147	0.0002587	0.00012935	RDW	-0.00745103	0.00197592	0.000163578	No	0.00163131	0.0144838	0.910326	No					-	0.00256578	0.0144979	0.859531	No	-5.03
SHROOM3	rs1398018	4:76451770	C/T	-0.007846	0.002147	0.0002587	0.00012935	PLT	-0.00748969	0.00197505	0.000150215	No	0.471633	0.804852	0.557898	No					-	0.610148	0.805077	0.448543	No	-4.54
SHROOM3	rs1398018	4:76451770	C/T	-0.007846	0.002147	0.0002587	0.00012935	MPV	-0.00747222	0.00197504	0.000155644	No	0.00084434	0.012518	0.946225	No					-	-0.00111095	0.0125216	0.929304	No	-4.76
SHROOM3	rs1398018	4:76451770	C/T	-0.007846	0.002147	0.0002587	0.00012935	Neutrophils	-0.00746694	0.00197548	0.000157847	No	0.0510107	0.123752	0.680201	No					-	0.0587102	0.123821	0.635401	No	-4.83
SHROOM3	rs1398018	4:76451770	C/T	-0.007846	0.002147	0.0002587	0.00012935	Lymphocytes	-0.00746	0.00197568	0.000160334	No	-0.0365013	0.11341	0.74757	No					-	-0.0422954	0.113492	0.709399	No	-4.92
SHROOM3	rs1398018	4:76451770	C/T	-0.007846	0.002147	0.0002587	0.00012935	Monocytes	-0.00745528	0.00197614	0.000162441	No	0.0167674	0.0297742	0.573344	No					-	0.0183841	0.0298033	0.537347	No	-4.98
SHROOM3	rs1398018	4:76451770	C/T	-0.007846	0.002147	0.0002587	0.00012935	Eosinophils	-0.00753628	0.00197526	0.000136811	No	-0.0392435	0.0285587	0.169431	No					-	-0.0426276	0.0285737	0.135771	No	-3.95
SHROOM3	rs1398018	4:76451770	C/T	-0.007846	0.002147	0.0002587	0.00012935	Basophils	-0.00744443	0.00197614	0.000166056	No	0.00172467	0.00482969	0.721027	No					-	0.00162142	0.00483493	0.737364	No	-5.12
SHROOM3	rs1398018	4:76451770	C/T	-0.007846	0.002147	0.0002587	0.00012935	AntiTPO	-0.00741701	0.00197941	0.000179899	No	-0.989001	1.9086	0.604343	No					-	-1.12358	1.91031	0.556434	No	-5.47
SHROOM3	rs1398018	4:76451770	C/T	-0.007846	0.002147	0.0002587	0.00012935	Urine pH	-0.00721948	0.0019681	0.000245475	No	-0.0102869	0.0095886	0.283377	No					-	-0.00708641	0.00956545	0.458811	No	-7.99
SHROOM3	rs1398018	4:76451770	C/T	-0.007846	0.002147	0.0002587	0.00012935	UGlucose	-0.00745965	0.00197356	0.000157859	No	-0.890638	0.697005	0.201346	No					-	-0.966729	0.697476	0.165765	No	-4.92
SHROOM3	rs1398018	4:76451770	C/T	-0.007846	0.002147	0.0002587	0.00012935	UProteins	-0.00756492	0.00196969	0.00012345	No	-0.15874	0.121838	0.192644	No					-	-0.19061	0.12168	0.117267	No	-3.58
SHROOM3	rs1398018	4:76451770	C/T	-0.007846	0.002147	0.0002587	0.00012935	UHGB	-0.00736603	0.00197422	0.000191684	No	0.00193842	0.00181771	0.286264	No					-	0.00187489	0.00181959	0.302851	No	-6.12
SHROOM3	rs28394165	4:76472865	C/T	-0.008408	0.002136	8.35e-05	4.175e-05	Height	-0.00776145	0.00196593	7.93493e-05	No	0.170006	0.133741	0.203702	No					-	0.141976	0.133763	0.288534	No	-7.69
SHROOM3	rs28394165	4:76472865	C/T	-0.008408	0.002136	8.35e-05	4.175e-05	Weight	-0.00783399	0.00196445	6.71391e-05	No	0.235672	0.218999	0.281895	No					-	0.192377	0.218951	0.379621	No	-6.83
SHROOM3	rs28394165	4:76472865	C/T	-0.008408	0.002136	8.35e-05	4.175e-05	BMI	-0.00795942	0.00196628	5.20517e-05	No	0.0310629	0.0667792	0.641828	No					-	0.0241786	0.0668311	0.717519	No	-5.34
SHROOM3	rs28394165	4:76472865	C/T	-0.008408	0.002136	8.35e-05	4.175e-05	Body Fat	-0.00775659	0.00196516	7.96613e-05	No	0.0969336	0.137348	0.480357	No					-	0.101588	0.137544	0.460173	No	-7.75
SHROOM3	rs28394165	4:76472865	C/T	-0.008408	0.002136	8.35e-05	4.175e-05	Visceral Fat	-0.00772049	0.00196544	8.61851e-05	No	0.0412372	0.0631559	0.513808	No					-	0.0317463	0.0631811	0.615351	No	-8.18
SHROOM3	rs28394165	4:76472865	C/T	-0.008408	0.002136	8.35e-05	4.175e-05	SBP	-0.00797183	0.00199128	6.29036e-05	No	-0.154498	0.239811	0.51943	No					-	-0.170536	0.240139	0.477624	No	-5.19
SHROOM3	rs28394165	4:76472865	C/T	-0.008408	0.002136	8.35e-05	4.175e-05	DBP	-0.0079511	0.00199142	6.58031e-05	No	-0.0805176	0.137157	0.557185	No					-	-0.0796652	0.137361	0.561949	No	-5.43
SHROOM3	rs28394165	4:76472865	C/T	-0.008408	0.002136	8.35e-05	4.175e-05	Pulse Rate	-0.00784034	0.00199007	8.21336e-05	No	-0.200967	0.129838	0.121697	No					-	-0.174722	0.129924	0.17872	No	-6.75
SHROOM3	rs28394165	4:76472865	C/T	-0.008408	0.002136	8.35e-05	4.175e-05	HbA1c	-0.00799492	0.00196472	4.75238e-05	No	-0.000440822	0.00649012	0.945849	No					-	-0.00125647	0.00649438	0.846595	No	-4.91
SHROOM3	rs28394165	4:76472865	C/T	-0.008408	0.002136	8.35e-05	4.175e-05	SAlb	-0.00761097	0.00195989	0.000103679	No	0.00788045	0.00365193	0.0309602	No					-	0.00680909	0.00364729	0.0619462	No	-9.48
SHROOM3	rs28394165	4:76472865	C/T	-0.008408	0.002136	8.35e-05	4.175e-05	SCr	-0.00323695	0.00122065	0.00801826	Yes	0.00615223	0.00201403	0.00225877	No	0.0497	0.0017	2.26e-189	34594039	Yes	-0.000227431	0.0012521	0.855869	Yes	-61.5
SHROOM3	rs28394165	4:76472865	C/T	-0.008408	0.002136	8.35e-05	4.175e-05	UAlb	-0.00798565	0.00195664	4.51261e-05	No	-1.13863	0.932287	0.221988	No					-	-1.49257	0.929388	0.108312	No	-5.02
SHROOM3	rs28394165	4:76472865	C/T	-0.008408	0.002136	8.35e-05	4.175e-05	UCr	-0.00811472	0.00194461	3.03226e-05	No	-0.997081	1.01107	0.324077	No					-	-1.55075	1.00242	0.121894	No	-3.49
SHROOM3	rs28394165	4:76472865	C/T	-0.008408	0.002136	8.35e-05	4.175e-05	UACR	-0.00809847	0.00195445	3.44669e-05	No	-1.85577	1.16207	0.110306	No					-	-2.40563	1.15599	0.0374574	No	-3.68
SHROOM3	rs28394165	4:76472865	C/T	-0.008408	0.002136	8.35e-05	4.175e-05	PTT	-0.00795127	0.00196029	5.02573e-05	No	0.0434089	0.176393	0.805617	No					-	0.0986809	0.176141	0.575331	No	-5.43
SHROOM3	rs28394165	4:76472865	C/T	-0.008408	0.002136	8.35e-05	4.175e-05	INR PT	-0.0078316	0.00196112	6.55887e-05	No	0.00182987	0.00284557	0.520201	No					-	0.00105466	0.00284285	0.710655	No	-6.86
SHROOM3	rs28394165	4:76472865	C/T	-0.008408	0.002136	8.35e-05	4.175e-05	aPTT ratio	-0.00792671	0.00196531	5.5403e-05	No	0.00125688	0.00115988	0.278554	No					-	0.00127234	0.00116114	0.273206	No	-5.72
SHROOM3	rs28394165	4:76472865	C/T	-0.008408	0.002136	8.35e-05	4.175e-05	aPTT	-0.00705568	0.00229796	0.0021467	Yes	0.0432072	0.042694	0.311568	No					No	0.0445055	0.0427418	0.297793	No	-16.08
SHROOM3	rs28394165	4:76472865	C/T	-0.008408	0.002136	8.35e-05	4.175e-05	Fibrinogen	-0.00788371	0.0019649	6.05731e-05	No	-0.646909	0.875112	0.459785	No					-	-0.541202	0.875849	0.536644	No	-6.24
SHROOM3	rs28394165	4:76472865	C/T	-0.008408	0.002136	8.35e-05	4.175e-05	AT	-0.00795544	0.00196539	5.20962e-05	No	0.258005	0.15684	0.0999973	No					-	0.266009	0.157014	0.0902631	No	-5.38
SHROOM3	rs28394165	4:76472865	C/T	-0.008408	0.002136	8.35e-05	4.175e-05	BGlucose	-0.00798824	0.00196296	4.74733e-05	No	-0.141792	0.208375	0.496226	No					-	-0.175167	0.208483	0.400818	No	-4.99
SHROOM3	rs28394165	4:76472865	C/T	-0.008408	0.002136	8.35e-05	4.175e-05	Urate	-0.00751087	0.00190535	8.13557e-05	No	0.0179712	0.0195507	0.358008	No					-	-0.00111714	0.0189813	0.953069	No	-10.67
SHROOM3	rs28394165	4:76472865	C/T	-0.008408	0.002136	8.35e-05	4.175e-05	AST GOT	-0.00812582	0.00196621	3.6138e-05	No	-0.107747	0.125989	0.392456	No					-	-0.135615	0.125956	0.281645	No	-3.36
SHROOM3	rs28394165	4:76472865	C/T	-0.008408	0.002136	8.35e-05	4.175e-05	ALT GPT	-0.00798319	0.00196453	4.86721e-05	No	-0.0947994	0.209788	0.651363	No					-	-0.110049	0.209991	0.600245	No	-5.05
SHROOM3	rs28394165	4:76472865	C/T	-0.008408	0.002136	8.35e-05	4.175e-05	GGT	-0.00793932	0.00196418	5.33775e-05	No	-0.0576281	0.469401	0.902292	No					-	-0.079006	0.469912	0.866485	No	-5.57
SHROOM3	rs28394165	4:76472865	C/T	-0.008408	0.002136	8.35e-05	4.175e-05	ALP	-0.00792795	0.00196505	5.5126e-05	No	-0.890005	0.299183	0.00293887	No					-	-0.884243	0.299517	0.00316216	No	-5.71
SHROOM3	rs28394165	4:76472865	C/T	-0.008408	0.002136	8.35e-05	4.175e-05	TB	-0.00785004	0.00196325	6.41993e-05	No	0.00955715	0.00680507	0.160226	No					-	0.00740257	0.00679347	0.275889	No	-6.64
SHROOM3	rs28394165	4:76472865	C/T	-0.008408	0.002136	8.35e-05	4.175e-05	DB	-0.00781018	0.00196353	7.00959e-05	No	0.00392716	0.00179136	0.028382	No					-	0.00337674	0.00178926	0.0591593	No	-7.11
SHROOM3	rs28394165	4:76472865	C/T	-0.008408	0.002136	8.35e-05	4.175e-05	Lipase	-0.0077891	0.00195349	6.73047e-05	No	0.184434	0.257554	0.473946	No					-	0.0789607	0.256445	0.75816	No	-7.36
SHROOM3	rs28394165	4:76472865	C/T	-0.008408	0.002136	8.35e-05	4.175e-05	TC	-0.00796925	0.00196459	5.01992e-05	No	-1.09202	0.608199	0.0726044	No					-	-1.12726	0.608871	0.0641428	No	-5.22
SHROOM3	rs28394165	4:76472865	C/T	-0.008408	0.002136	8.35e-05	4.175e-05	HDL	-0.00785108	0.00196371	6.43098e-05	No	-0.293612	0.193395	0.128995	No					-	-0.273737	0.193537	0.157277	No	-6.62
SHROOM3	rs28394165	4:76472865	C/T	-0.008408	0.002136	8.35e-05	4.175e-05	LDL	-0.0079539	0.00196466	5.19322e-05	No	-0.907659	0.530859	0.087335	No					-	-0.920282	0.531487	0.0833892	No	-5.4
SHROOM3	rs28394165	4:76472865	C/T	-0.008408	0.002136	8.35e-05	4.175e-05	TG	-0.00787085	0.00196027	5.98278e-05	No	0.426262	1.01572	0.674738	No					-	0.16714	1.01476	0.869176	No	-6.39
SHROOM3	rs28394165	4:76472865	C/T	-0.008408	0.002136	8.35e-05	4.175e-05	Sodium	-0.00772248	0.00200786	0.000120762	No	-0.0403977	0.029098	0.165068	No					-	-0.0436882	0.0291191	0.133563	No	-8.15
SHROOM3	rs28394165	4:76472865	C/T	-0.008408	0.002136	8.35e-05	4.175e-05	Potassium	-0.00786285	0.00195833	5.98578e-05	No	0.00167192	0.00533916	0.754179	No					-	-0.00031668	0.00532	0.952534	No	-6.48
SHROOM3	rs28394165	4:76472865	C/T	-0.008408	0.002136	8.35e-05	4.175e-05	Chlorine	-0.00781368	0.00196461	7.02141e-05	No	-0.0952356	0.0319136	0.00285027	No					-	-0.0923198	0.0319431	0.00385901	No	-7.07
SHROOM3	rs28394165	4:76472865	C/T	-0.008408	0.002136	8.35e-05	4.175e-05	Calcium	-0.00778891	0.00195732	6.95774e-05	No	0.000913535	0.00128279	0.47639	No					-	0.000467973	0.00127961	0.714586	No	-7.36
SHROOM3	rs28394165	4:76472865	C/T	-0.008408	0.002136	8.35e-05	4.175e-05	Phosphorus	-0.00790264	0.00196423	5.78122e-05	No	0.00239971	0.00711916	0.736066	No					-	0.00111529	0.00711942	0.87552	No	-6.01
SHROOM3	rs28394165	4:76472865	C/T	-0.008408	0.002136	8.35e-05	4.175e-05	Magnesium	-0.00743626	0.00196183	0.000151234	Yes	0.00826114	0.00204356	5.32701e-05	Yes					No	0.00772751	0.0020415	0.00015447	Yes	-11.56
SHROOM3	rs28394165	4:76472865	C/T	-0.008408	0.002136	8.35e-05	4.175e-05	Iron	-0.00795398	0.00196527	5.22063e-05	No	1.10131	0.585824	0.0601453	No					-	1.08376	0.586512	0.0646597	No	-5.4
SHROOM3	rs28394165	4:76472865	C/T	-0.008408	0.002136	8.35e-05	4.175e-05	Ferritin	-0.00793431	0.00196427	5.40051e-05	No	1.60885	1.80588	0.373006	No					-	1.60426	1.80795	0.374921	No	-5.63
SHROOM3	rs28394165	4:76472865	C/T	-0.008408	0.002136	8.35e-05	4.175e-05	Transferrin	-0.00788816	0.00196253	5.87743e-05	No	0.399216	0.637449	0.531151	No					-	0.2871	0.637613	0.652523	No	-6.18
SHROOM3	rs28394165	4:76472865	C/T	-0.008408	0.002136	8.35e-05	4.175e-05	TIBC	-0.00788783	0.00196305	5.90817e-05	No	0.500214	0.796985	0.530258	No					-	0.359637	0.797188	0.651904	No	-6.19
SHROOM3	rs28394165	4:76472865	C/T	-0.008408	0.002136	8.35e-05	4.175e-05	TS	-0.00803082	0.00196472	4.39403e-05	No	0.257266	0.205709	0.211099	No					-	0.275082	0.205914	0.18161	No	-4.49
SHROOM3	rs28394165	4:76472865	C/T	-0.008408	0.002136	8.35e-05	4.175e-05	Homocyst	-0.00749133	0.001935	0.000108865	No	0.0340812	0.0631283	0.589297	No					-	-0.0198268	0.0616225	0.747652	No	-10.9
SHROOM3	rs28394165	4:76472865	C/T	-0.008408	0.002136	8.35e-05	4.175e-05	CRP	-0.00796053	0.00196399	5.08912e-05	No	-0.00551003	0.00787659	0.484228	No					-	-0.00591115	0.00788484	0.453461	No	-5.32
SHROOM3	rs28394165	4:76472865	C/T	-0.008408	0.002136	8.35e-05	4.175e-05	TSH	-0.00815832	0.00195909	3.14842e-05	No	-0.027442	0.0183697	0.135238	No					-	-0.032948	0.0183405	0.0724516	No	-2.97
SHROOM3	rs28394165	4:76472865	C/T	-0.008408	0.002136	8.35e-05	4.175e-05	FT3	-0.0183658	0.0109063	0.0928786	Yes	0.0427448	0.0739033	0.563289	No					No	0.0557614	0.073753	0.450009	No	118.43
SHROOM3	rs28394165	4:76472865	C/T	-0.008408	0.002136	8.35e-05	4.175e-05	FT4	-0.0172286	0.0108266	0.112231	Yes	0.00992357	0.0176833	0.574948	No					No	0.0106678	0.0177446	0.548014	No	104.91
SHROOM3	rs28394165	4:76472865	C/T	-0.008408	0.002136	8.35e-05	4.175e-05	Cortisol	-0.00794282	0.00194575	4.49661e-05	No	-0.00910774	0.062139	0.883474	No					-	-0.042924	0.0616254	0.486113	No	-5.53
SHROOM3	rs28394165	4:76472865	C/T	-0.008408	0.002136	8.35e-05	4.175e-05	WBC	-0.00800787	0.00196535	4.64604e-05	No	-0.0348096	0.0261504	0.183177	No					-	-0.0349512	0.0261801	0.181896	No	-4.76
SHROOM3	rs28394165	4:76472865	C/T	-0.008408	0.002136	8.35e-05	4.175e-05	RBC	-0.00785997	0.00196389	6.31934e-05	No	0.0107859	0.00654576	0.0994303	No					-	0.00969653	0.00654829	0.138698	No	-6.52
SHROOM3	rs28394165	4:76472865	C/T	-0.008408	0.002136	8.35e-05	4.175e-05	HGB	-0.00783013	0.00196337	6.70728e-05	No	0.035126	0.0202733	0.0831929	No					-	0.0314811	0.020275	0.120525	No	-6.87
SHROOM3	rs28394165	4:76472865	C/T	-0.008408	0.002136	8.35e-05	4.175e-05	HCT	-0.00780523	0.00196265	7.03084e-05	No	0.0918181	0.0531156	0.0839025	No					-	0.0808323	0.0531001	0.127974	No	-7.17
SHROOM3	rs28394165	4:76472865	C/T	-0.008408	0.002136	8.35e-05	4.175e-05	MCV	-0.00798651	0.00196503	4.85387e-05	No	0.0066415	0.061619	0.91417	No					-	0.00485949	0.0616819	0.937207	No	-5.01
SHROOM3	rs28394165	4:76472865	C/T	-0.008408	0.002136	8.35e-05	4.175e-05	MCH	-0.00798881	0.0019652	4.83674e-05	No	0.00291768	0.0250032	0.907106	No					-	0.00288867	0.0250317	0.90813	No	-4.99
SHROOM3	rs28394165	4:76472865	C/T	-0.008408	0.002136	8.35e-05	4.175e-05	MCHC	-0.00799354	0.00196516	4.7856e-05	No	0.00304673	0.0151202	0.840311	No					-	0.00349035	0.0151379	0.817653	No	-4.93
SHROOM3	rs28394165	4:76472865	C/T	-0.008408	0.002136	8.35e-05	4.175e-05	RDW	-0.00798375	0.00196501	4.88222e-05	No	-0.00330119	0.0144054	0.818747	No					-	-0.00231725	0.0144211	0.872345	No	-5.05
SHROOM3	rs28394165	4:76472865	C/T	-0.008408	0.002136	8.35e-05	4.175e-05	PLT	-0.00799275	0.00196411	4.74927e-05	No	-0.00546482	0.800515	0.994553	No					-	0.139286	0.800834	0.861927	No	-4.94
SHROOM3	rs28394165	4:76472865	C/T	-0.008408	0.002136	8.35e-05	4.175e-05	MPV	-0.00798653	0.00196415	4.81591e-05	No	0.00494781	0.0124502	0.691074	No					-	0.002864	0.0124552	0.81814	No	-5.01
SHROOM3	rs28394165	4:76472865	C/T	-0.008408	0.002136	8.35e-05	4.175e-05	Neutrophils	-0.00802847	0.00196459	4.41155e-05	No	0.0948167	0.12308	0.441102	No					-	0.10355	0.123162	0.400502	No	-4.51
SHROOM3	rs28394165	4:76472865	C/T	-0.008408	0.002136	8.35e-05	4.175e-05	Lymphocytes	-0.00801897	0.00196479	4.51221e-05	No	-0.0780422	0.112794	0.489018	No					-	-0.0846454	0.112888	0.453383	No	-4.63
SHROOM3	rs28394165	4:76472865	C/T	-0.008408	0.002136	8.35e-05	4.175e-05	Monocytes	-0.00799989	0.00196523	4.72277e-05	No	0.0204267	0.029613	0.490344	No					-	0.0220996	0.0296451	0.456005	No	-4.85
SHROOM3	rs28394165	4:76472865	C/T	-0.008408	0.002136	8.35e-05	4.175e-05	Eosinophils	-0.00809365	0.00196441	3.81635e-05	No	-0.0454361	0.0284034	0.109702	No					-	-0.0490941	0.0284213	0.0841317	No	-3.74
SHROOM3	rs28394165	4:76472865	C/T	-0.008408	0.002136	8.35e-05	4.175e-05	Basophils	-0.0079854	0.00196525	4.87478e-05	No	0.00287712	0.00480353	0.549214	No					-	0.00277095	0.00480927	0.564513	No	-5.03
SHROOM3	rs28394165	4:76472865	C/T	-0.008408	0.002136	8.35e-05	4.175e-05	AntiTPO	-0.00794569	0.00196832	5.45871e-05	No	-1.19088	1.8981	0.530407	No					-	-1.33346	1.9	0.482807	No	-5.5
SHROOM3	rs28394165	4:76472865	C/T	-0.008408	0.002136	8.35e-05	4.175e-05	Urine pH	-0.00774291	0.00195708	7.66198e-05	No	-0.00982141	0.00953606	0.303071	No					-	-0.00641586	0.00951403	0.500099	No	-7.91
SHROOM3	rs28394165	4:76472865	C/T	-0.008408	0.002136	8.35e-05	4.175e-05	UGlucose	-0.00798204	0.00196255	4.79474e-05	No	-0.976256	0.693173	0.159047	No					-	-1.05781	0.693712	0.127325	No	-5.07
SHROOM3	rs28394165	4:76472865	C/T	-0.008408	0.002136	8.35e-05	4.175e-05	UProteins	-0.00807482	0.00195866	3.77574e-05	No	-0.153955	0.12117	0.203913	No					-	-0.188018	0.121026	0.120327	No	-3.96
SHROOM3	rs28394165	4:76472865	C/T	-0.008408	0.002136	8.35e-05	4.175e-05	UHGB	-0.00788007	0.0019632	6.01556e-05	No	0.00205666	0.00180773	0.255274	No					-	0.00198866	0.0018098	0.271869	No	-6.28
SHROOM3	rs10025351	4:76472942	T/C	-0.008398	0.002136	8.51e-05	4.255e-05	Height	-0.0077524	0.00196614	8.10266e-05	No	0.172705	0.133755	0.196662	No					-	0.144706	0.133776	0.279411	No	-7.69
SHROOM3	rs10025351	4:76472942	T/C	-0.008398	0.002136	8.51e-05	4.255e-05	Weight	-0.00782528	0.00196467	6.85285e-05	No	0.240136	0.219022	0.272928	No					-	0.196892	0.218973	0.368588	No	-6.82
SHROOM3	rs10025351	4:76472942	T/C	-0.008398	0.002136	8.51e-05	4.255e-05	BMI	-0.0079522	0.00196649	5.29708e-05	No	0.0316694	0.0667862	0.635374	No					-	0.0247934	0.066838	0.710684	No	-5.31
SHROOM3	rs10025351	4:76472942	T/C	-0.008398	0.002136	8.51e-05	4.255e-05	Body Fat	-0.00774946	0.00196537	8.10146e-05	No	0.0964745	0.137362	0.482485	No					-	0.101128	0.137558	0.462254	No	-7.72
SHROOM3	rs10025351	4:76472942	T/C	-0.008398	0.002136	8.51e-05	4.255e-05	Visceral Fat	-0.00771277	0.00196565	8.77537e-05	No	0.0417135	0.0631625	0.509002	No					-	0.0322319	0.0631876	0.609994	No	-8.16
SHROOM3	rs10025351	4:76472942	T/C	-0.008398	0.002136	8.51e-05	4.255e-05	SBP	-0.00796403	0.00199145	6.40436e-05	No	-0.153277	0.239831	0.522769	No					-	-0.169304	0.240159	0.480849	No	-5.17
SHROOM3	rs10025351	4:76472942	T/C	-0.008398	0.002136	8.51e-05	4.255e-05	DBP	-0.00794342	0.00199159	6.69758e-05	No	-0.0807078	0.137168	0.556287	No					-	-0.0798582	0.137372	0.561034	No	-5.41
SHROOM3	rs10025351	4:76472942	T/C	-0.008398	0.002136	8.51e-05	4.255e-05	Pulse Rate	-0.00783205	0.00199024	8.3688e-05	No	-0.201997	0.129849	0.119828	No					-	-0.175775	0.129935	0.176152	No	-6.74
SHROOM3	rs10025351	4:76472942	T/C	-0.008398	0.002136	8.51e-05	4.255e-05	HbA1c	-0.00798801	0.00196492	4.83316e-05	No	-0.000452763	0.00649077	0.94439	No					-	-0.00126769	0.00649502	0.845257	No	-4.88
SHROOM3	rs10025351	4:76472942	T/C	-0.008398	0.002136	8.51e-05	4.255e-05	SAlb	-0.00760401	0.0019601	0.000105374	No	0.00787637	0.0036523	0.0310643	No					-	0.00680591	0.00364766	0.0620939	No	-9.45
SHROOM3	rs10025351	4:76472942	T/C	-0.008398	0.002136	8.51e-05	4.255e-05	SCr	-0.00322336	0.00122078	0.00829301	Yes	0.00616071	0.00201423	0.00222957	No					No	-0.00021323	0.00125223	0.864793	No	-61.62
SHROOM3	rs10025351	4:76472942	T/C	-0.008398	0.002136	8.51e-05	4.255e-05	UAlb	-0.00797904	0.00195684	4.58688e-05	No	-1.14156	0.932382	0.220848	No					-	-1.49519	0.929481	0.107728	No	-4.99
SHROOM3	rs10025351	4:76472942	T/C	-0.008398	0.002136	8.51e-05	4.255e-05	UCr	-0.00810697	0.00194481	3.09147e-05	No	-0.994716	1.01117	0.325275	No					-	-1.54787	1.00252	0.122627	No	-3.47
SHROOM3	rs10025351	4:76472942	T/C	-0.008398	0.002136	8.51e-05	4.255e-05	UACR	-0.008092	0.00195465	3.50333e-05	No	-1.85973	1.16218	0.109584	No					-	-2.40916	1.1561	0.0371977	No	-3.64
SHROOM3	rs10025351	4:76472942	T/C	-0.008398	0.002136	8.51e-05	4.255e-05	PTT	-0.00794359	0.00196049	5.11964e-05	No	0.0426101	0.176411	0.809143	No					-	0.0978349	0.176159	0.578649	No	-5.41
SHROOM3	rs10025351	4:76472942	T/C	-0.008398	0.002136	8.51e-05	4.255e-05	INR PT	-0.00782447	0.00196133	6.67154e-05	No	0.00183171	0.00284586	0.519824	No					-	0.00105717	0.00284313	0.710025	No	-6.83
SHROOM3	rs10025351	4:76472942	T/C	-0.008398	0.002136	8.51e-05	4.255e-05	aPTT ratio	-0.00791974	0.00196552	5.63453e-05	No	0.0012662	0.00116	0.275055	No					-	0.00128165	0.00116125	0.269759	No	-5.69
SHROOM3	rs10025351	4:76472942	T/C	-0.008398	0.002136	8.51e-05	4.255e-05	aPTT	-0.00705141	0.00229815	0.00216194	Yes	0.0434727	0.0426975	0.308643	No					No	0.0447707	0.0427453	0.294962	No	-16.03
SHROOM3	rs10025351	4:76472942	T/C	-0.008398	0.002136	8.51e-05	4.255e-05	Fibrinogen	-0.00787639	0.00196511	6.16424e-05	No	-0.652674	0.875201	0.455841	No					-	-0.547046	0.875937	0.532296	No	-6.21
SHROOM3	rs10025351	4:76472942	T/C	-0.008398	0.002136	8.51e-05	4.255e-05	AT	-0.00794865	0.0019656	5.29642e-05	No	0.259493	0.156856	0.0980898	No					-	0.267492	0.15703	0.0885143	No	-5.35
SHROOM3	rs10025351	4:76472942	T/C	-0.008398	0.002136	8.51e-05	4.255e-05	BGlucose	-0.00798125	0.00196316	4.82897e-05	No	-0.142077	0.208397	0.495403	No					-	-0.175425	0.208504	0.400171	No	-4.96
SHROOM3	rs10025351	4:76472942	T/C	-0.008398	0.002136	8.51e-05	4.255e-05	Urate	-0.00749613	0.00190556	8.41621e-05	No	0.0182838	0.0195526	0.349757	No					-	-0.000786598	0.0189831	0.966949	No	-10.74
SHROOM3	rs10025351	4:76472942	T/C	-0.008398	0.002136	8.51e-05	4.255e-05	AST GOT	-0.00811832	0.00196641	3.6809e-05	No	-0.107177	0.126002	0.395012	No					-	-0.13502	0.125968	0.283812	No	-3.33
SHROOM3	rs10025351	4:76472942	T/C	-0.008398	0.002136	8.51e-05	4.255e-05	ALT GPT	-0.00797572	0.00196473	4.95592e-05	No	-0.0928013	0.209809	0.658272	No					-	-0.108031	0.210012	0.606983	No	-5.03
SHROOM3	rs10025351	4:76472942	T/C	-0.008398	0.002136	8.51e-05	4.255e-05	GGT	-0.00793216	0.00196438	5.43081e-05	No	-0.0563757	0.469448	0.904415	No					-	-0.077728	0.469959	0.868638	No	-5.55
SHROOM3	rs10025351	4:76472942	T/C	-0.008398	0.002136	8.51e-05	4.255e-05	ALP	-0.00792085	0.00196525	5.6078e-05	No	-0.890337	0.299213	0.00293113	No					-	-0.884577	0.299547	0.00315376	No	-5.68
SHROOM3	rs10025351	4:76472942	T/C	-0.008398	0.002136	8.51e-05	4.255e-05	TB	-0.00784271	0.00196345	6.53317e-05	No	0.00957707	0.00680575	0.159398	No					-	0.00742364	0.00679414	0.274572	No	-6.61
SHROOM3	rs10025351	4:76472942	T/C	-0.008398	0.002136	8.51e-05	4.255e-05	DB	-0.00780265	0.00196374	7.13556e-05	No	0.00393548	0.00179154	0.0280639	No					-	0.0033854	0.00178944	0.058536	No	-7.09
SHROOM3	rs10025351	4:76472942	T/C	-0.008398	0.002136	8.51e-05	4.255e-05	Lipase	-0.00777729	0.00195369	6.91588e-05	No	0.190364	0.25758	0.459895	No					-	0.0849996	0.25647	0.740333	No	-7.39
SHROOM3	rs10025351	4:76472942	T/C	-0.008398	0.002136	8.51e-05	4.255e-05	TC	-0.00796228	0.00196479	5.10574e-05	No	-1.0951	0.608261	0.0718312	No					-	-1.13031	0.608931	0.0634513	No	-5.19
SHROOM3	rs10025351	4:76472942	T/C	-0.008398	0.002136	8.51e-05	4.255e-05	HDL	-0.00784327	0.00196391	6.55121e-05	No	-0.296106	0.193414	0.125814	No					-	-0.276256	0.193555	0.153533	No	-6.61
SHROOM3	rs10025351	4:76472942	T/C	-0.008398	0.002136	8.51e-05	4.255e-05	LDL	-0.00794682	0.00196486	5.28298e-05	No	-0.908406	0.530913	0.0871068	No					-	-0.92102	0.53154	0.0831727	No	-5.37
SHROOM3	rs10025351	4:76472942	T/C	-0.008398	0.002136	8.51e-05	4.255e-05	TG	-0.0078639	0.00196047	6.08381e-05	No	0.425073	1.01582	0.675625	No					-	0.166188	1.01486	0.869928	No	-6.36
SHROOM3	rs10025351	4:76472942	T/C	-0.008398	0.002136	8.51e-05	4.255e-05	Sodium	-0.00771486	0.00200807	0.000122845	No	-0.0402868	0.0291011	0.166276	No					-	-0.0435738	0.0291221	0.134623	No	-8.13
SHROOM3	rs10025351	4:76472942	T/C	-0.008398	0.002136	8.51e-05	4.255e-05	Potassium	-0.00785637	0.00195854	6.08081e-05	No	0.00165882	0.0053397	0.756067	No					-	-0.000327989	0.00532053	0.950846	No	-6.45
SHROOM3	rs10025351	4:76472942	T/C	-0.008398	0.002136	8.51e-05	4.255e-05	Chlorine	-0.00780647	0.00196482	7.1426e-05	No	-0.0953209	0.0319168	0.00282829	No					-	-0.0924074	0.0319463	0.00382897	No	-7.04
SHROOM3	rs10025351	4:76472942	T/C	-0.008398	0.002136	8.51e-05	4.255e-05	Calcium	-0.00778251	0.00195752	7.06589e-05	No	0.000908005	0.00128292	0.479107	No					-	0.000462818	0.00127974	0.717622	No	-7.33
SHROOM3	rs10025351	4:76472942	T/C	-0.008398	0.002136	8.51e-05	4.255e-05	Phosphorus	-0.00789554	0.00196443	5.8807e-05	No	0.00240998	0.00711988	0.735004	No					-	0.00112665	0.00712012	0.874276	No	-5.98
SHROOM3	rs10025351	4:76472942	T/C	-0.008398	0.002136	8.51e-05	4.255e-05	Magnesium	-0.0074312	0.00196202	0.000153031	Yes	0.00822673	0.00204378	5.73291e-05	Yes					No	0.00769349	0.00204172	0.000165402	Yes	-11.51
SHROOM3	rs10025351	4:76472942	T/C	-0.008398	0.002136	8.51e-05	4.255e-05	Iron	-0.00794678	0.00196548	5.31229e-05	No	1.10646	0.585883	0.0589829	No					-	1.08893	0.586569	0.06342	No	-5.37
SHROOM3	rs10025351	4:76472942	T/C	-0.008398	0.002136	8.51e-05	4.255e-05	Ferritin	-0.00792714	0.00196448	5.49477e-05	No	1.63798	1.80606	0.36446	No					-	1.63346	1.80813	0.366336	No	-5.61
SHROOM3	rs10025351	4:76472942	T/C	-0.008398	0.002136	8.51e-05	4.255e-05	Transferrin	-0.0078819	0.00196273	5.96775e-05	No	0.392713	0.637513	0.537904	No					-	0.28068	0.637677	0.65983	No	-6.15
SHROOM3	rs10025351	4:76472942	T/C	-0.008398	0.002136	8.51e-05	4.255e-05	TIBC	-0.00788157	0.00196325	5.99884e-05	No	0.492053	0.797066	0.537031	No					-	0.35158	0.797268	0.659236	No	-6.15
SHROOM3	rs10025351	4:76472942	T/C	-0.008398	0.002136	8.51e-05	4.255e-05	TS	-0.00802413	0.00196493	4.46698e-05	No	0.259234	0.20573	0.207673	No					-	0.277038	0.205934	0.178566	No	-4.45
SHROOM3	rs10025351	4:76472942	T/C	-0.008398	0.002136	8.51e-05	4.255e-05	Homocyst	-0.00748626	0.0019352	0.000110219	No	0.0337535	0.0631348	0.59292	No					-	-0.0201033	0.0616287	0.74428	No	-10.86
SHROOM3	rs10025351	4:76472942	T/C	-0.008398	0.002136	8.51e-05	4.255e-05	CRP	-0.00795364	0.0019642	5.17512e-05	No	-0.00555924	0.00787739	0.480378	No					-	-0.00596	0.00788562	0.449783	No	-5.29
SHROOM3	rs10025351	4:76472942	T/C	-0.008398	0.002136	8.51e-05	4.255e-05	TSH	-0.00815163	0.00195929	3.20181e-05	No	-0.0274925	0.0183715	0.134561	No					-	-0.0329936	0.0183423	0.0720856	No	-2.93
SHROOM3	rs10025351	4:76472942	T/C	-0.008398	0.002136	8.51e-05	4.255e-05	FT3	-0.0183783	0.0109065	0.0926619	Yes	0.0426917	0.0739048	0.563782	No					No	0.055718	0.0737549	0.450372	No	118.84
SHROOM3	rs10025351	4:76472942	T/C	-0.008398	0.002136	8.51e-05	4.255e-05	FT4	-0.0172416	0.0108268	0.111967	Yes	0.0099105	0.0176837	0.57546	No					No	0.0106553	0.017745	0.548494	No	105.31
SHROOM3	rs10025351	4:76472942	T/C	-0.008398	0.002136	8.51e-05	4.255e-05	Cortisol	-0.00793768	0.00194595	4.55614e-05	No	-0.00956117	0.0621453	0.87773	No					-	-0.0433476	0.0616316	0.481864	No	-5.48
SHROOM3	rs10025351	4:76472942	T/C	-0.008398	0.002136	8.51e-05	4.255e-05	WBC	-0.00800077	0.00196555	4.72702e-05	No	-0.0347619	0.0261531	0.183822	No					-	-0.0349027	0.0261827	0.182547	No	-4.73
SHROOM3	rs10025351	4:76472942	T/C	-0.008398	0.002136	8.51e-05	4.255e-05	RBC	-0.00785237	0.0019641	6.4347e-05	No	0.0108304	0.00654642	0.0980762	No					-	0.00974206	0.00654893	0.136893	No	-6.5
SHROOM3	rs10025351	4:76472942	T/C	-0.008398	0.002136	8.51e-05	4.255e-05	HGB	-0.00782257	0.00196358	6.82862e-05	No	0.0352344	0.0202754	0.0822774	No					-	0.031593	0.020277	0.119248	No	-6.85
SHROOM3	rs10025351	4:76472942	T/C	-0.008398	0.002136	8.51e-05	4.255e-05	HCT	-0.00779785	0.00196285	7.15498e-05	No	0.0919744	0.0531209	0.083408	No					-	0.0809991	0.0531053	0.127227	No	-7.15
SHROOM3	rs10025351	4:76472942	T/C	-0.008398	0.002136	8.51e-05	4.255e-05	MCV	-0.00797966	0.00196524	4.93557e-05	No	0.00614409	0.0616253	0.920584	No					-	0.00436405	0.0616881	0.943603	No	-4.98
SHROOM3	rs10025351	4:76472942	T/C	-0.008398	0.002136	8.51e-05	4.255e-05	MCH	-0.00798177	0.0019654	4.92032e-05	No	0.00286361	0.0250057	0.908829	No					-	0.00283494	0.0250342	0.90984	No	-4.96
SHROOM3	rs10025351	4:76472942	T/C	-0.008398	0.002136	8.51e-05	4.255e-05	MCHC	-0.00798661	0.00196537	4.86719e-05	No	0.00316958	0.0151217	0.833981	No					-	0.00361299	0.0151394	0.811383	No	-4.9
SHROOM3	rs10025351	4:76472942	T/C	-0.008398	0.002136	8.51e-05	4.255e-05	RDW	-0.00797632	0.00196521	4.97062e-05	No	-0.00347285	0.0144069	0.809518	No					-	-0.00249004	0.0144226	0.862931	No	-5.02
SHROOM3	rs10025351	4:76472942	T/C	-0.008398	0.002136	8.51e-05	4.255e-05	PLT	-0.00798512	0.00196431	4.83764e-05	No	-0.0122411	0.800596	0.987801	No					-	0.132398	0.800914	0.868704	No	-4.92
SHROOM3	rs10025351	4:76472942	T/C	-0.008398	0.002136	8.51e-05	4.255e-05	MPV	-0.00798014	0.00196435	4.89216e-05	No	0.00483891	0.0124514	0.697563	No					-	0.00275667	0.0124565	0.82486	No	-4.98
SHROOM3	rs10025351	4:76472942	T/C	-0.008398	0.002136	8.51e-05	4.255e-05	Neutrophils	-0.00802088	0.00196479	4.49354e-05	No	0.0935934	0.123093	0.447064	No					-	0.102312	0.123175	0.406204	No	-4.49
SHROOM3	rs10025351	4:76472942	T/C	-0.008398	0.002136	8.51e-05	4.255e-05	Lymphocytes	-0.00801136	0.00196499	4.59619e-05	No	-0.0766362	0.112806	0.496923	No					-	-0.0832272	0.1129	0.46103	No	-4.6
SHROOM3	rs10025351	4:76472942	T/C	-0.008398	0.002136	8.51e-05	4.255e-05	Monocytes	-0.00799277	0.00196544	4.80524e-05	No	0.0203222	0.029616	0.49261	No					-	0.0219941	0.0296481	0.458203	No	-4.83
SHROOM3	rs10025351	4:76472942	T/C	-0.008398	0.002136	8.51e-05	4.255e-05	Eosinophils	-0.00808667	0.00196461	3.88272e-05	No	-0.0454736	0.0284063	0.109446	No					-	-0.0491282	0.0284241	0.0839477	No	-3.71
SHROOM3	rs10025351	4:76472942	T/C	-0.008398	0.002136	8.51e-05	4.255e-05	Basophils	-0.00797842	0.00196545	4.95821e-05	No	0.00282168	0.00480402	0.556976	No					-	0.00271547	0.00480975	0.572375	No	-5
SHROOM3	rs10025351	4:76472942	T/C	-0.008398	0.002136	8.51e-05	4.255e-05	AntiTPO	-0.00793867	0.00196852	5.55187e-05	No	-1.20071	1.89829	0.52706	No					-	-1.34321	1.90019	0.479656	No	-5.47
SHROOM3	rs10025351	4:76472942	T/C	-0.008398	0.002136	8.51e-05	4.255e-05	Urine pH	-0.00773527	0.00195728	7.80117e-05	No	-0.00985426	0.00953702	0.301505	No					-	-0.00645163	0.00951497	0.497755	No	-7.89
SHROOM3	rs10025351	4:76472942	T/C	-0.008398	0.002136	8.51e-05	4.255e-05	UGlucose	-0.00797497	0.00196275	4.878e-05	No	-0.976397	0.693244	0.159029	No					-	-1.05788	0.693781	0.127339	No	-5.04
SHROOM3	rs10025351	4:76472942	T/C	-0.008398	0.002136	8.51e-05	4.255e-05	UProteins	-0.00806781	0.00195886	3.84185e-05	No	-0.154017	0.121183	0.203775	No					-	-0.18805	0.121038	0.120301	No	-3.93
SHROOM3	rs10025351	4:76472942	T/C	-0.008398	0.002136	8.51e-05	4.255e-05	UHGB	-0.00787307	0.0019634	6.11755e-05	No	0.00204833	0.00180792	0.257252	No					-	0.00198037	0.00180998	0.27392	No	-6.25
SHROOM3	rs28817415	4:76480299	T/C	-0.008403	0.002136	8.42e-05	4.21e-05	Height	-0.00775711	0.00196576	7.99668e-05	No	0.17179	0.133729	0.198956	No					-	0.143776	0.13375	0.282419	No	-7.69
SHROOM3	rs28817415	4:76480299	T/C	-0.008403	0.002136	8.42e-05	4.21e-05	Weight	-0.00782906	0.00196429	6.776e-05	No	0.239527	0.218981	0.274057	No					-	0.196262	0.218932	0.370032	No	-6.83
SHROOM3	rs28817415	4:76480299	T/C	-0.008403	0.002136	8.42e-05	4.21e-05	BMI	-0.00795564	0.00196611	5.24055e-05	No	0.0316906	0.0667736	0.635083	No					-	0.0248114	0.0668254	0.710432	No	-5.32
SHROOM3	rs28817415	4:76480299	T/C	-0.008403	0.002136	8.42e-05	4.21e-05	Body Fat	-0.00775331	0.001965	8.01064e-05	No	0.0967625	0.137336	0.481096	No					-	0.101416	0.137532	0.460899	No	-7.73
SHROOM3	rs28817415	4:76480299	T/C	-0.008403	0.002136	8.42e-05	4.21e-05	Visceral Fat	-0.00771652	0.00196528	8.67927e-05	No	0.0417977	0.0631506	0.508067	No					-	0.0323126	0.0631757	0.609033	No	-8.17
SHROOM3	rs28817415	4:76480299	T/C	-0.008403	0.002136	8.42e-05	4.21e-05	SBP	-0.00796881	0.00199109	6.32058e-05	No	-0.152974	0.239788	0.523519	No					-	-0.169005	0.240116	0.481545	No	-5.17
SHROOM3	rs28817415	4:76480299	T/C	-0.008403	0.002136	8.42e-05	4.21e-05	DBP	-0.00794825	0.00199123	6.60952e-05	No	-0.0803491	0.137144	0.557973	No					-	-0.0794968	0.137348	0.562738	No	-5.41
SHROOM3	rs28817415	4:76480299	T/C	-0.008403	0.002136	8.42e-05	4.21e-05	Pulse Rate	-0.007837	0.00198988	8.25833e-05	No	-0.201778	0.129826	0.120164	No					-	-0.175544	0.129912	0.176644	No	-6.74
SHROOM3	rs28817415	4:76480299	T/C	-0.008403	0.002136	8.42e-05	4.21e-05	HbA1c	-0.00799202	0.00196454	4.77505e-05	No	-0.000437473	0.00648953	0.946255	No					-	-0.00125283	0.00649378	0.84702	No	-4.89
SHROOM3	rs28817415	4:76480299	T/C	-0.008403	0.002136	8.42e-05	4.21e-05	SAlb	-0.0076078	0.00195972	0.00010422	No	0.00788848	0.0036516	0.0307744	No					-	0.00681751	0.00364696	0.0616003	No	-9.46
SHROOM3	rs28817415	4:76480299	T/C	-0.008403	0.002136	8.42e-05	4.21e-05	SCr	-0.00322725	0.00122054	0.00820308	Yes	0.00616115	0.00201384	0.00222355	No	0.0403301	0.0034524	2e-31	34594039	Yes	-0.000216183	0.00125199	0.862913	Yes	-61.59
SHROOM3	rs28817415	4:76480299	T/C	-0.008403	0.002136	8.42e-05	4.21e-05	UAlb	-0.00798314	0.00195646	4.53038e-05	No	-1.14081	0.932202	0.221064	No					-	-1.49462	0.929302	0.107795	No	-5
SHROOM3	rs28817415	4:76480299	T/C	-0.008403	0.002136	8.42e-05	4.21e-05	UCr	-0.00811185	0.00194443	3.0469e-05	No	-0.997358	1.01098	0.323898	No					-	-1.55082	1.00233	0.121844	No	-3.46
SHROOM3	rs28817415	4:76480299	T/C	-0.008403	0.002136	8.42e-05	4.21e-05	UACR	-0.00809603	0.00195427	3.45986e-05	No	-1.85854	1.16196	0.109744	No					-	-2.40822	1.15588	0.0372356	No	-3.65
SHROOM3	rs28817415	4:76480299	T/C	-0.008403	0.002136	8.42e-05	4.21e-05	PTT	-0.00794751	0.00196011	5.05909e-05	No	0.0423266	0.176377	0.810353	No					-	0.0975766	0.176125	0.579579	No	-5.42
SHROOM3	rs28817415	4:76480299	T/C	-0.008403	0.002136	8.42e-05	4.21e-05	INR PT	-0.00782883	0.00196095	6.58793e-05	No	0.0018271	0.00284531	0.520793	No					-	0.00105217	0.00284259	0.711282	No	-6.83
SHROOM3	rs28817415	4:76480299	T/C	-0.008403	0.002136	8.42e-05	4.21e-05	aPTT ratio	-0.00792388	0.00196514	5.56583e-05	No	0.00126488	0.00115977	0.275464	No					-	0.00128034	0.00116103	0.270158	No	-5.7
SHROOM3	rs28817415	4:76480299	T/C	-0.008403	0.002136	8.42e-05	4.21e-05	aPTT	-0.00705366	0.00229764	0.0021499	Yes	0.043523	0.0426879	0.307975	No					No	0.0448212	0.0427357	0.294309	No	-16.06
SHROOM3	rs28817415	4:76480299	T/C	-0.008403	0.002136	8.42e-05	4.21e-05	Fibrinogen	-0.0078804	0.00196473	6.09126e-05	No	-0.655635	0.875032	0.453712	No					-	-0.54998	0.875769	0.53002	No	-6.22
SHROOM3	rs28817415	4:76480299	T/C	-0.008403	0.002136	8.42e-05	4.21e-05	AT	-0.00795264	0.00196522	5.23315e-05	No	0.258585	0.156826	0.0992057	No					-	0.266588	0.157	0.0895359	No	-5.36
SHROOM3	rs28817415	4:76480299	T/C	-0.008403	0.002136	8.42e-05	4.21e-05	BGlucose	-0.00798503	0.00196278	4.77324e-05	No	-0.14077	0.208357	0.499296	No					-	-0.174131	0.208464	0.403565	No	-4.97
SHROOM3	rs28817415	4:76480299	T/C	-0.008403	0.002136	8.42e-05	4.21e-05	Urate	-0.00750237	0.00190519	8.27607e-05	No	0.0182014	0.0195489	0.35184	No					-	-0.000879445	0.0189795	0.963043	No	-10.72
SHROOM3	rs28817415	4:76480299	T/C	-0.008403	0.002136	8.42e-05	4.21e-05	AST GOT	-0.00812181	0.00196603	3.63999e-05	No	-0.106566	0.125977	0.397621	No					-	-0.134422	0.125944	0.285857	No	-3.35
SHROOM3	rs28817415	4:76480299	T/C	-0.008403	0.002136	8.42e-05	4.21e-05	ALT GPT	-0.00797976	0.00196435	4.89599e-05	No	-0.0919142	0.209769	0.661273	No					-	-0.107151	0.209972	0.609843	No	-5.04
SHROOM3	rs28817415	4:76480299	T/C	-0.008403	0.002136	8.42e-05	4.21e-05	GGT	-0.0079363	0.001964	5.36439e-05	No	-0.0550333	0.469358	0.906662	No					-	-0.0763978	0.469869	0.870842	No	-5.55
SHROOM3	rs28817415	4:76480299	T/C	-0.008403	0.002136	8.42e-05	4.21e-05	ALP	-0.00792508	0.00196487	5.5383e-05	No	-0.88995	0.299156	0.00293806	No					-	-0.88419	0.29949	0.00316121	No	-5.69
SHROOM3	rs28817415	4:76480299	T/C	-0.008403	0.002136	8.42e-05	4.21e-05	TB	-0.0078464	0.00196307	6.46066e-05	No	0.009618	0.00680444	0.157543	No					-	0.0074642	0.00679284	0.271867	No	-6.62
SHROOM3	rs28817415	4:76480299	T/C	-0.008403	0.002136	8.42e-05	4.21e-05	DB	-0.00780634	0.00196336	7.05689e-05	No	0.00394498	0.00179119	0.0276572	No					-	0.00339477	0.0017891	0.0577938	No	-7.1
SHROOM3	rs28817415	4:76480299	T/C	-0.008403	0.002136	8.42e-05	4.21e-05	Lipase	-0.00778339	0.00195331	6.80349e-05	No	0.188003	0.257531	0.465393	No					-	0.0825757	0.256421	0.747435	No	-7.37
SHROOM3	rs28817415	4:76480299	T/C	-0.008403	0.002136	8.42e-05	4.21e-05	TC	-0.00796654	0.00196442	5.04176e-05	No	-1.09576	0.608143	0.0716055	No					-	-1.13099	0.608815	0.0632422	No	-5.19
SHROOM3	rs28817415	4:76480299	T/C	-0.008403	0.002136	8.42e-05	4.21e-05	HDL	-0.00784754	0.00196354	6.47043e-05	No	-0.295978	0.193377	0.125905	No					-	-0.276116	0.193519	0.153663	No	-6.61
SHROOM3	rs28817415	4:76480299	T/C	-0.008403	0.002136	8.42e-05	4.21e-05	LDL	-0.00795105	0.00196448	5.21729e-05	No	-0.908552	0.530811	0.0869952	No					-	-0.921173	0.531439	0.0830626	No	-5.38
SHROOM3	rs28817415	4:76480299	T/C	-0.008403	0.002136	8.42e-05	4.21e-05	TG	-0.0078682	0.00196009	6.00787e-05	No	0.424559	1.01562	0.675935	No					-	0.165529	1.01467	0.870414	No	-6.36
SHROOM3	rs28817415	4:76480299	T/C	-0.008403	0.002136	8.42e-05	4.21e-05	Sodium	-0.00771866	0.00200767	0.000121526	No	-0.040142	0.0290954	0.16772	No					-	-0.0434305	0.0291165	0.135833	No	-8.14
SHROOM3	rs28817415	4:76480299	T/C	-0.008403	0.002136	8.42e-05	4.21e-05	Potassium	-0.00786007	0.00195816	6.01265e-05	No	0.001669	0.00533868	0.754573	No					-	-0.000318882	0.00531952	0.9522	No	-6.46
SHROOM3	rs28817415	4:76480299	T/C	-0.008403	0.002136	8.42e-05	4.21e-05	Chlorine	-0.00781099	0.00196443	7.05093e-05	No	-0.0950861	0.0319107	0.00289168	No					-	-0.0921708	0.0319403	0.00391337	No	-7.05
SHROOM3	rs28817415	4:76480299	T/C	-0.008403	0.002136	8.42e-05	4.21e-05	Calcium	-0.00778692	0.00195714	6.97683e-05	No	0.000906673	0.00128267	0.479668	No					-	0.000461251	0.0012795	0.718485	No	-7.33
SHROOM3	rs28817415	4:76480299	T/C	-0.008403	0.002136	8.42e-05	4.21e-05	Phosphorus	-0.00789983	0.00196405	5.80747e-05	No	0.00239485	0.00711852	0.736557	No					-	0.00111084	0.00711877	0.876002	No	-5.99
SHROOM3	rs28817415	4:76480299	T/C	-0.008403	0.002136	8.42e-05	4.21e-05	Magnesium	-0.00743528	0.00196164	0.000151315	Yes	0.00822946	0.00204339	5.68174e-05	Yes					No	0.00769596	0.00204133	0.000164127	Yes	-11.52
SHROOM3	rs28817415	4:76480299	T/C	-0.008403	0.002136	8.42e-05	4.21e-05	Iron	-0.00795096	0.0019651	5.24688e-05	No	1.10797	0.58577	0.0585896	No					-	1.09044	0.586457	0.0630048	No	-5.38
SHROOM3	rs28817415	4:76480299	T/C	-0.008403	0.002136	8.42e-05	4.21e-05	Ferritin	-0.00793138	0.0019641	5.4265e-05	No	1.63295	1.80571	0.365844	No					-	1.62841	1.80779	0.36773	No	-5.61
SHROOM3	rs28817415	4:76480299	T/C	-0.008403	0.002136	8.42e-05	4.21e-05	Transferrin	-0.00788607	0.00196235	5.89479e-05	No	0.393099	0.637391	0.537425	No					-	0.281012	0.637555	0.659392	No	-6.15
SHROOM3	rs28817415	4:76480299	T/C	-0.008403	0.002136	8.42e-05	4.21e-05	TIBC	-0.00788574	0.00196287	5.92561e-05	No	0.49257	0.796913	0.536525	No					-	0.352029	0.797115	0.658767	No	-6.16
SHROOM3	rs28817415	4:76480299	T/C	-0.008403	0.002136	8.42e-05	4.21e-05	TS	-0.00802846	0.00196455	4.40985e-05	No	0.259838	0.20569	0.206529	No					-	0.277652	0.205895	0.177522	No	-4.46
SHROOM3	rs28817415	4:76480299	T/C	-0.008403	0.002136	8.42e-05	4.21e-05	Homocyst	-0.00748899	0.00193482	0.000109243	No	0.0339709	0.0631223	0.590468	No					-	-0.0199156	0.0616166	0.746537	No	-10.88
SHROOM3	rs28817415	4:76480299	T/C	-0.008403	0.002136	8.42e-05	4.21e-05	CRP	-0.00795784	0.00196382	5.11102e-05	No	-0.00555233	0.00787588	0.480839	No					-	-0.00595338	0.00788411	0.4502	No	-5.3
SHROOM3	rs28817415	4:76480299	T/C	-0.008403	0.002136	8.42e-05	4.21e-05	TSH	-0.00815604	0.00195891	3.15934e-05	No	-0.027515	0.018368	0.134167	No					-	-0.0330191	0.0183388	0.071811	No	-2.94
SHROOM3	rs28817415	4:76480299	T/C	-0.008403	0.002136	8.42e-05	4.21e-05	FT3	-0.0183749	0.0109059	0.0927044	Yes	0.0427269	0.0739007	0.563438	No					No	0.0557505	0.0737507	0.450083	No	118.67
SHROOM3	rs28817415	4:76480299	T/C	-0.008403	0.002136	8.42e-05	4.21e-05	FT4	-0.0172375	0.0108262	0.112032	Yes	0.00991024	0.0176827	0.575449	No					No	0.0106548	0.017744	0.548488	No	105.14
SHROOM3	rs28817415	4:76480299	T/C	-0.008403	0.002136	8.42e-05	4.21e-05	Cortisol	-0.00794296	0.00194557	4.4881e-05	No	-0.00980127	0.0621334	0.87466	No					-	-0.0436068	0.0616198	0.479163	No	-5.47
SHROOM3	rs28817415	4:76480299	T/C	-0.008403	0.002136	8.42e-05	4.21e-05	WBC	-0.00800511	0.00196517	4.66673e-05	No	-0.035025	0.026148	0.180442	No					-	-0.0351669	0.0261776	0.179174	No	-4.74
SHROOM3	rs28817415	4:76480299	T/C	-0.008403	0.002136	8.42e-05	4.21e-05	RBC	-0.00785701	0.00196372	6.35003e-05	No	0.0107936	0.00654517	0.0991586	No					-	0.00970462	0.00654769	0.138333	No	-6.5
SHROOM3	rs28817415	4:76480299	T/C	-0.008403	0.002136	8.42e-05	4.21e-05	HGB	-0.00782736	0.00196319	6.73694e-05	No	0.0351031	0.0202715	0.0833664	No					-	0.0314594	0.0202732	0.120748	No	-6.85
SHROOM3	rs28817415	4:76480299	T/C	-0.008403	0.002136	8.42e-05	4.21e-05	HCT	-0.00780262	0.00196247	7.05944e-05	No	0.0916851	0.0531108	0.0843239	No					-	0.080703	0.0530952	0.128551	No	-7.14
SHROOM3	rs28817415	4:76480299	T/C	-0.008403	0.002136	8.42e-05	4.21e-05	MCV	-0.00798382	0.00196486	4.87472e-05	No	0.00624291	0.0616135	0.919295	No					-	0.00446084	0.0616763	0.942343	No	-4.99
SHROOM3	rs28817415	4:76480299	T/C	-0.008403	0.002136	8.42e-05	4.21e-05	MCH	-0.00798598	0.00196502	4.85899e-05	No	0.00282233	0.0250009	0.910121	No					-	0.00279316	0.0250294	0.911147	No	-4.96
SHROOM3	rs28817415	4:76480299	T/C	-0.008403	0.002136	8.42e-05	4.21e-05	MCHC	-0.00799072	0.00196499	4.80754e-05	No	0.00309265	0.0151188	0.837923	No					-	0.00353618	0.0151365	0.815285	No	-4.91
SHROOM3	rs28817415	4:76480299	T/C	-0.008403	0.002136	8.42e-05	4.21e-05	RDW	-0.00798059	0.00196483	4.90822e-05	No	-0.00344196	0.0144041	0.811144	No					-	-0.00245865	0.0144198	0.864617	No	-5.03
SHROOM3	rs28817415	4:76480299	T/C	-0.008403	0.002136	8.42e-05	4.21e-05	PLT	-0.00798936	0.00196393	4.77701e-05	No	-0.0117444	0.800442	0.988294	No					-	0.132947	0.800761	0.86814	No	-4.92
SHROOM3	rs28817415	4:76480299	T/C	-0.008403	0.002136	8.42e-05	4.21e-05	MPV	-0.00798402	0.00196397	4.83471e-05	No	0.00488855	0.012449	0.694561	No					-	0.00280536	0.0124541	0.821785	No	-4.99
SHROOM3	rs28817415	4:76480299	T/C	-0.008403	0.002136	8.42e-05	4.21e-05	Neutrophils	-0.00802515	0.00196441	4.43664e-05	No	0.0937637	0.123069	0.446151	No					-	0.102491	0.123151	0.405296	No	-4.5
SHROOM3	rs28817415	4:76480299	T/C	-0.008403	0.002136	8.42e-05	4.21e-05	Lymphocytes	-0.00801562	0.00196461	4.53819e-05	No	-0.0767958	0.112784	0.495945	No					-	-0.0833933	0.112878	0.460051	No	-4.61
SHROOM3	rs28817415	4:76480299	T/C	-0.008403	0.002136	8.42e-05	4.21e-05	Monocytes	-0.00799703	0.00196506	4.74485e-05	No	0.0204466	0.0296103	0.489881	No					-	0.0221191	0.0296424	0.455566	No	-4.83
SHROOM3	rs28817415	4:76480299	T/C	-0.008403	0.002136	8.42e-05	4.21e-05	Eosinophils	-0.00809108	0.00196423	3.83197e-05	No	-0.045562	0.0284008	0.10869	No					-	-0.0492188	0.0284187	0.0833188	No	-3.71
SHROOM3	rs28817415	4:76480299	T/C	-0.008403	0.002136	8.42e-05	4.21e-05	Basophils	-0.00798266	0.00196507	4.8961e-05	No	0.0027929	0.0048031	0.560931	No					-	0.00268659	0.00480883	0.576394	No	-5
SHROOM3	rs28817415	4:76480299	T/C	-0.008403	0.002136	8.42e-05	4.21e-05	AntiTPO	-0.00794276	0.00196814	5.48476e-05	No	-1.19216	1.89793	0.529926	No					-	-1.3347	1.89983	0.48236	No	-5.48
SHROOM3	rs28817415	4:76480299	T/C	-0.008403	0.002136	8.42e-05	4.21e-05	Urine pH	-0.0077393	0.0019569	7.70959e-05	No	-0.00985958	0.00953518	0.301151	No					-	-0.00645535	0.00951315	0.497425	No	-7.9
SHROOM3	rs28817415	4:76480299	T/C	-0.008403	0.002136	8.42e-05	4.21e-05	UGlucose	-0.00797906	0.00196237	4.81843e-05	No	-0.975859	0.69311	0.159179	No					-	-1.05738	0.693648	0.127445	No	-5.05
SHROOM3	rs28817415	4:76480299	T/C	-0.008403	0.002136	8.42e-05	4.21e-05	UProteins	-0.00807193	0.00195848	3.79381e-05	No	-0.154011	0.121159	0.203708	No					-	-0.188061	0.121015	0.120208	No	-3.94
SHROOM3	rs28817415	4:76480299	T/C	-0.008403	0.002136	8.42e-05	4.21e-05	UHGB	-0.00787713	0.00196302	6.04438e-05	No	0.00205491	0.00180757	0.255633	No					-	0.00198693	0.00180963	0.27224	No	-6.26
SHROOM3	rs4859682	4:76489165	A/C	-0.008395	0.002103	6.59e-05	3.295e-05	Height	-0.00782217	0.00193445	5.30243e-05	No	0.173452	0.131603	0.187535	No					-	0.145278	0.131629	0.269756	No	-6.82
SHROOM3	rs4859682	4:76489165	A/C	-0.008395	0.002103	6.59e-05	3.295e-05	Weight	-0.00791381	0.001933	4.2722e-05	No	0.207868	0.215508	0.334794	No					-	0.164226	0.215468	0.445969	No	-5.73
SHROOM3	rs4859682	4:76489165	A/C	-0.008395	0.002103	6.59e-05	3.295e-05	BMI	-0.00803399	0.0019348	3.3177e-05	No	0.0204609	0.0657138	0.75553	No					-	0.0134992	0.0657673	0.837375	No	-4.3
SHROOM3	rs4859682	4:76489165	A/C	-0.008395	0.002103	6.59e-05	3.295e-05	Body Fat	-0.0078219	0.00193356	5.26401e-05	No	0.0743953	0.135147	0.582005	No					-	0.0789052	0.135345	0.559912	No	-6.83
SHROOM3	rs4859682	4:76489165	A/C	-0.008395	0.002103	6.59e-05	3.295e-05	Visceral Fat	-0.00779019	0.00193386	5.65953e-05	No	0.0380257	0.0621442	0.540622	No					-	0.028492	0.0621713	0.64676	No	-7.2
SHROOM3	rs4859682	4:76489165	A/C	-0.008395	0.002103	6.59e-05	3.295e-05	SBP	-0.00798271	0.00195897	4.63857e-05	No	-0.149508	0.235928	0.526291	No					-	-0.165526	0.236257	0.483559	No	-4.91
SHROOM3	rs4859682	4:76489165	A/C	-0.008395	0.002103	6.59e-05	3.295e-05	DBP	-0.00796259	0.00195911	4.85315e-05	No	-0.0789442	0.134936	0.558528	No					-	-0.0780771	0.135141	0.563448	No	-5.15
SHROOM3	rs4859682	4:76489165	A/C	-0.008395	0.002103	6.59e-05	3.295e-05	Pulse Rate	-0.00784413	0.00195783	6.20656e-05	No	-0.215026	0.127733	0.0923299	No					-	-0.188924	0.127821	0.139432	No	-6.56
SHROOM3	rs4859682	4:76489165	A/C	-0.008395	0.002103	6.59e-05	3.295e-05	HbA1c	-0.00805014	0.00193319	3.15063e-05	No	-0.00039171	0.00638621	0.951092	No					-	-0.00121469	0.00639064	0.849256	No	-4.11
SHROOM3	rs4859682	4:76489165	A/C	-0.008395	0.002103	6.59e-05	3.295e-05	SAlb	-0.00769253	0.00192839	6.67959e-05	No	0.00723748	0.0035936	0.044037	No					-	0.00615858	0.00358916	0.0862138	No	-8.37
SHROOM3	rs4859682	4:76489165	A/C	-0.008395	0.002103	6.59e-05	3.295e-05	SCr	-0.00325307	0.00120112	0.00677321	Yes	0.00620572	0.00198175	0.00174448	No					No	-0.000219634	0.00123212	0.858524	No	-61.25
SHROOM3	rs4859682	4:76489165	A/C	-0.008395	0.002103	6.59e-05	3.295e-05	UAlb	-0.00802646	0.00192521	3.08318e-05	No	-1.03965	0.917368	0.257115	No					-	-1.39588	0.91455	0.126967	No	-4.39
SHROOM3	rs4859682	4:76489165	A/C	-0.008395	0.002103	6.59e-05	3.295e-05	UCr	-0.00817955	0.00191341	1.93016e-05	No	-1.02337	0.994885	0.303679	No					-	-1.58135	0.986407	0.108934	No	-2.57
SHROOM3	rs4859682	4:76489165	A/C	-0.008395	0.002103	6.59e-05	3.295e-05	UACR	-0.00813895	0.00192306	2.33361e-05	No	-1.74609	1.14347	0.126789	No					-	-2.29873	1.13753	0.0433268	No	-3.05
SHROOM3	rs4859682	4:76489165	A/C	-0.008395	0.002103	6.59e-05	3.295e-05	PTT	-0.00802619	0.0019288	3.19142e-05	No	0.0618844	0.173566	0.721439	No					-	0.117502	0.173324	0.497831	No	-4.39
SHROOM3	rs4859682	4:76489165	A/C	-0.008395	0.002103	6.59e-05	3.295e-05	INR PT	-0.00789185	0.00192962	4.35025e-05	No	0.00182957	0.00279997	0.513498	No					-	0.00104921	0.0027974	0.707618	No	-5.99
SHROOM3	rs4859682	4:76489165	A/C	-0.008395	0.002103	6.59e-05	3.295e-05	aPTT ratio	-0.00798565	0.00193373	3.66223e-05	No	0.00115449	0.0011413	0.311774	No					-	0.0011698	0.00114258	0.305942	No	-4.88
SHROOM3	rs4859682	4:76489165	A/C	-0.008395	0.002103	6.59e-05	3.295e-05	aPTT	-0.0072888	0.00226001	0.00126558	Yes	0.0417651	0.0419925	0.319977	No					No	0.0430785	0.0420427	0.305573	No	-13.18
SHROOM3	rs4859682	4:76489165	A/C	-0.008395	0.002103	6.59e-05	3.295e-05	Fibrinogen	-0.00794508	0.00193334	3.99619e-05	No	-0.622839	0.861091	0.469504	No					-	-0.517124	0.861848	0.548508	No	-5.36
SHROOM3	rs4859682	4:76489165	A/C	-0.008395	0.002103	6.59e-05	3.295e-05	AT	-0.008011	0.00193378	3.46087e-05	No	0.23024	0.154331	0.135766	No					-	0.238274	0.154508	0.123069	No	-4.57
SHROOM3	rs4859682	4:76489165	A/C	-0.008395	0.002103	6.59e-05	3.295e-05	BGlucose	-0.00803707	0.00193146	3.19287e-05	No	-0.118444	0.205043	0.563511	No					-	-0.151952	0.205156	0.458915	No	-4.26
SHROOM3	rs4859682	4:76489165	A/C	-0.008395	0.002103	6.59e-05	3.295e-05	Urate	-0.00768191	0.00187471	4.20632e-05	No	0.0132902	0.0192382	0.489692	No					-	-0.00594512	0.0186781	0.750269	No	-8.49
SHROOM3	rs4859682	4:76489165	A/C	-0.008395	0.002103	6.59e-05	3.295e-05	AST GOT	-0.00819026	0.00193472	2.32321e-05	No	-0.111502	0.123975	0.368467	No					-	-0.139604	0.123948	0.260058	No	-2.44
SHROOM3	rs4859682	4:76489165	A/C	-0.008395	0.002103	6.59e-05	3.295e-05	ALT GPT	-0.00804491	0.00193302	3.18312e-05	No	-0.123669	0.206429	0.549128	No					-	-0.139148	0.206636	0.500709	No	-4.17
SHROOM3	rs4859682	4:76489165	A/C	-0.008395	0.002103	6.59e-05	3.295e-05	GGT	-0.00799745	0.00193267	3.53147e-05	No	-0.0782996	0.46189	0.865391	No					-	-0.100021	0.46241	0.828756	No	-4.74
SHROOM3	rs4859682	4:76489165	A/C	-0.008395	0.002103	6.59e-05	3.295e-05	ALP	-0.00798501	0.0019336	3.66305e-05	No	-0.911915	0.294385	0.00195568	No					-	-0.906362	0.294725	0.00210864	No	-4.88
SHROOM3	rs4859682	4:76489165	A/C	-0.008395	0.002103	6.59e-05	3.295e-05	TB	-0.00791381	0.00193174	4.22292e-05	No	0.00898036	0.00669622	0.179916	No					-	0.00683378	0.00668505	0.306688	No	-5.73
SHROOM3	rs4859682	4:76489165	A/C	-0.008395	0.002103	6.59e-05	3.295e-05	DB	-0.00787269	0.00193202	4.63974e-05	No	0.00378046	0.00176272	0.0320022	No					-	0.00323084	0.00176072	0.0665423	No	-6.22
SHROOM3	rs4859682	4:76489165	A/C	-0.008395	0.002103	6.59e-05	3.295e-05	Lipase	-0.0078545	0.00192215	4.41656e-05	No	0.17379	0.253434	0.492892	No					-	0.0674504	0.252351	0.789253	No	-6.44
SHROOM3	rs4859682	4:76489165	A/C	-0.008395	0.002103	6.59e-05	3.295e-05	TC	-0.00802998	0.00193313	3.29584e-05	No	-1.17263	0.598449	0.0500882	No					-	-1.20821	0.599131	0.0437632	No	-4.35
SHROOM3	rs4859682	4:76489165	A/C	-0.008395	0.002103	6.59e-05	3.295e-05	HDL	-0.00790792	0.00193222	4.29761e-05	No	-0.294403	0.190299	0.121882	No					-	-0.274316	0.190446	0.149789	No	-5.8
SHROOM3	rs4859682	4:76489165	A/C	-0.008395	0.002103	6.59e-05	3.295e-05	LDL	-0.00801274	0.00193321	3.42895e-05	No	-0.990121	0.522348	0.0580522	No					-	-1.00302	0.522985	0.0551547	No	-4.55
SHROOM3	rs4859682	4:76489165	A/C	-0.008395	0.002103	6.59e-05	3.295e-05	TG	-0.00792714	0.00192883	3.99086e-05	No	0.433671	0.999462	0.664367	No					-	0.172528	0.998559	0.862831	No	-5.57
SHROOM3	rs4859682	4:76489165	A/C	-0.008395	0.002103	6.59e-05	3.295e-05	Sodium	-0.00799663	0.00197598	5.22989e-05	No	-0.0372188	0.0286392	0.193777	No					-	-0.0406215	0.0286623	0.156443	No	-4.75
SHROOM3	rs4859682	4:76489165	A/C	-0.008395	0.002103	6.59e-05	3.295e-05	Potassium	-0.00792644	0.00192693	3.92776e-05	No	0.00142633	0.00525377	0.786023	No					-	-0.000579712	0.0052351	0.911828	No	-5.58
SHROOM3	rs4859682	4:76489165	A/C	-0.008395	0.002103	6.59e-05	3.295e-05	Chlorine	-0.00787851	0.00193302	4.62149e-05	No	-0.0890587	0.0314043	0.00457909	No					-	-0.0861153	0.0314345	0.00616374	No	-6.15
SHROOM3	rs4859682	4:76489165	A/C	-0.008395	0.002103	6.59e-05	3.295e-05	Calcium	-0.00788179	0.00192588	4.29952e-05	No	0.000639158	0.00126228	0.61262	No					-	0.000189823	0.00125919	0.880176	No	-6.11
SHROOM3	rs4859682	4:76489165	A/C	-0.008395	0.002103	6.59e-05	3.295e-05	Phosphorus	-0.00797643	0.00193273	3.70431e-05	No	0.00108897	0.00700536	0.876471	No					-	-0.000208652	0.00700585	0.976241	No	-4.99
SHROOM3	rs4859682	4:76489165	A/C	-0.008395	0.002103	6.59e-05	3.295e-05	Magnesium	-0.00750227	0.00193036	0.000102364	Yes	0.00811479	0.00201087	5.48942e-05	Yes			2.39e-09	20700443	Yes	0.00757838	0.00200892	0.000162632	Yes	-10.63
SHROOM3	rs4859682	4:76489165	A/C	-0.008395	0.002103	6.59e-05	3.295e-05	Iron	-0.00800847	0.00193381	3.48168e-05	No	1.18389	0.57643	0.0400169	No					-	1.16652	0.577128	0.0432801	No	-4.6
SHROOM3	rs4859682	4:76489165	A/C	-0.008395	0.002103	6.59e-05	3.295e-05	Ferritin	-0.00799155	0.00193276	3.58142e-05	No	1.46527	1.77699	0.409629	No					-	1.45986	1.7791	0.411917	No	-4.81
SHROOM3	rs4859682	4:76489165	A/C	-0.008395	0.002103	6.59e-05	3.295e-05	Transferrin	-0.0079613	0.00193103	3.77225e-05	No	0.271877	0.627255	0.664705	No					-	0.158923	0.627438	0.80005	No	-5.17
SHROOM3	rs4859682	4:76489165	A/C	-0.008395	0.002103	6.59e-05	3.295e-05	TIBC	-0.00796128	0.00193153	3.79022e-05	No	0.340278	0.784239	0.664373	No					-	0.19865	0.784465	0.800096	No	-5.17
SHROOM3	rs4859682	4:76489165	A/C	-0.008395	0.002103	6.59e-05	3.295e-05	TS	-0.00809471	0.00193325	2.84943e-05	No	0.295555	0.202412	0.144275	No					-	0.313578	0.20262	0.121745	No	-3.58
SHROOM3	rs4859682	4:76489165	A/C	-0.008395	0.002103	6.59e-05	3.295e-05	Homocyst	-0.0076321	0.00190392	6.152e-05	No	0.0247204	0.0621187	0.690672	No					-	-0.0297607	0.0606385	0.623587	No	-9.09
SHROOM3	rs4859682	4:76489165	A/C	-0.008395	0.002103	6.59e-05	3.295e-05	CRP	-0.00801923	0.0019325	3.35678e-05	No	-0.00595134	0.00775053	0.442587	No					-	-0.00635972	0.00775892	0.412426	No	-4.48
SHROOM3	rs4859682	4:76489165	A/C	-0.008395	0.002103	6.59e-05	3.295e-05	TSH	-0.00819096	0.00192763	2.16426e-05	No	-0.0244292	0.0180761	0.176576	No					-	-0.0299722	0.0180481	0.0968084	No	-2.43
SHROOM3	rs4859682	4:76489165	A/C	-0.008395	0.002103	6.59e-05	3.295e-05	FT3	-0.0192359	0.0107093	0.0731301	Yes	0.0496636	0.0725777	0.494146	No					No	0.0633107	0.0724518	0.382673	No	129.14
SHROOM3	rs4859682	4:76489165	A/C	-0.008395	0.002103	6.59e-05	3.295e-05	FT4	-0.0179447	0.010633	0.0921639	Yes	0.00803089	0.0173769	0.644187	No					No	0.00880122	0.0174433	0.61411	No	113.75
SHROOM3	rs4859682	4:76489165	A/C	-0.008395	0.002103	6.59e-05	3.295e-05	Cortisol	-0.00795741	0.00191455	3.26142e-05	No	0.000834971	0.0611448	0.989105	No					-	-0.0332267	0.0606421	0.583763	No	-5.21
SHROOM3	rs4859682	4:76489165	A/C	-0.008395	0.002103	6.59e-05	3.295e-05	WBC	-0.00806371	0.00193383	3.07396e-05	No	-0.0356328	0.0257317	0.166149	No					-	-0.0357954	0.0257618	0.164719	No	-3.95
SHROOM3	rs4859682	4:76489165	A/C	-0.008395	0.002103	6.59e-05	3.295e-05	RBC	-0.00794033	0.00193229	4.00026e-05	No	0.00869619	0.00644129	0.177024	No					-	0.00759542	0.00644398	0.238552	No	-5.42
SHROOM3	rs4859682	4:76489165	A/C	-0.008395	0.002103	6.59e-05	3.295e-05	HGB	-0.00791021	0.00193179	4.2589e-05	No	0.0296196	0.0199496	0.13765	No					-	0.0259323	0.019952	0.193722	No	-5.77
SHROOM3	rs4859682	4:76489165	A/C	-0.008395	0.002103	6.59e-05	3.295e-05	HCT	-0.00788846	0.00193108	4.44147e-05	No	0.0777777	0.0522675	0.136764	No					-	0.0666681	0.0522539	0.202039	No	-6.03
SHROOM3	rs4859682	4:76489165	A/C	-0.008395	0.002103	6.59e-05	3.295e-05	MCV	-0.00803761	0.00193352	3.25122e-05	No	0.0161057	0.0606327	0.790532	No					-	0.0142834	0.0606968	0.813962	No	-4.26
SHROOM3	rs4859682	4:76489165	A/C	-0.008395	0.002103	6.59e-05	3.295e-05	MCH	-0.00804348	0.00193367	3.21314e-05	No	0.00446076	0.024603	0.856129	No					-	0.00441968	0.024632	0.857605	No	-4.19
SHROOM3	rs4859682	4:76489165	A/C	-0.008395	0.002103	6.59e-05	3.295e-05	MCHC	-0.00804726	0.00193363	3.18459e-05	No	0.0015761	0.0148783	0.915637	No					-	0.0020211	0.0148962	0.892077	No	-4.14
SHROOM3	rs4859682	4:76489165	A/C	-0.008395	0.002103	6.59e-05	3.295e-05	RDW	-0.0080371	0.00193349	3.25419e-05	No	-0.00426763	0.0141749	0.763367	No					-	-0.00328148	0.0141908	0.817133	No	-4.26
SHROOM3	rs4859682	4:76489165	A/C	-0.008395	0.002103	6.59e-05	3.295e-05	PLT	-0.00803862	0.00193261	3.21617e-05	No	-0.119267	0.787702	0.879655	No					-	0.0254269	0.788047	0.974261	No	-4.25
SHROOM3	rs4859682	4:76489165	A/C	-0.008395	0.002103	6.59e-05	3.295e-05	MPV	-0.0080279	0.00193278	3.30037e-05	No	0.00704775	0.0122515	0.565132	No					-	0.00495587	0.012257	0.685979	No	-4.37
SHROOM3	rs4859682	4:76489165	A/C	-0.008395	0.002103	6.59e-05	3.295e-05	Neutrophils	-0.00808097	0.00193307	2.93468e-05	No	0.0880942	0.121111	0.467007	No					-	0.0969825	0.121196	0.423607	No	-3.74
SHROOM3	rs4859682	4:76489165	A/C	-0.008395	0.002103	6.59e-05	3.295e-05	Lymphocytes	-0.00807239	0.00193327	2.99799e-05	No	-0.0730535	0.110989	0.510423	No					-	-0.0797784	0.111086	0.47267	No	-3.84
SHROOM3	rs4859682	4:76489165	A/C	-0.008395	0.002103	6.59e-05	3.295e-05	Monocytes	-0.00805469	0.0019337	3.13353e-05	No	0.0192898	0.0291392	0.507994	No					-	0.0209529	0.0291718	0.472614	No	-4.05
SHROOM3	rs4859682	4:76489165	A/C	-0.008395	0.002103	6.59e-05	3.295e-05	Eosinophils	-0.00814066	0.00193286	2.55634e-05	No	-0.0418285	0.0279493	0.134532	No					-	-0.0455085	0.0279679	0.103733	No	-3.03
SHROOM3	rs4859682	4:76489165	A/C	-0.008395	0.002103	6.59e-05	3.295e-05	Basophils	-0.00804165	0.00193371	3.2274e-05	No	0.00231608	0.00472668	0.624143	No					-	0.00220867	0.0047325	0.640722	No	-4.21
SHROOM3	rs4859682	4:76489165	A/C	-0.008395	0.002103	6.59e-05	3.295e-05	AntiTPO	-0.00799638	0.00193671	3.67514e-05	No	-0.783208	1.86774	0.67498	No					-	-0.92549	1.86968	0.620611	No	-4.75
SHROOM3	rs4859682	4:76489165	A/C	-0.008395	0.002103	6.59e-05	3.295e-05	Urine pH	-0.00780667	0.00192567	5.07273e-05	No	-0.00928738	0.00938349	0.322316	No					-	-0.0058632	0.00936214	0.531154	No	-7.01
SHROOM3	rs4859682	4:76489165	A/C	-0.008395	0.002103	6.59e-05	3.295e-05	UGlucose	-0.00804076	0.00193108	3.15488e-05	No	-0.998792	0.682073	0.14313	No					-	-1.08101	0.682628	0.113317	No	-4.22
SHROOM3	rs4859682	4:76489165	A/C	-0.008395	0.002103	6.59e-05	3.295e-05	UProteins	-0.00813889	0.00192725	2.4311e-05	No	-0.160394	0.11923	0.178574	No					-	-0.194715	0.119092	0.102081	No	-3.05
SHROOM3	rs4859682	4:76489165	A/C	-0.008395	0.002103	6.59e-05	3.295e-05	UHGB	-0.00793593	0.00193171	4.0184e-05	No	0.00214946	0.00177879	0.226928	No					-	0.00208113	0.00178088	0.242593	No	-5.47
SHROOM3	rs13146355	4:76490987	A/G	-0.008402	0.002135	8.38e-05	4.19e-05	Height	-0.00781776	0.00196429	6.94137e-05	No	0.167775	0.133632	0.209325	No					-	0.13955	0.133655	0.29646	No	-6.95
SHROOM3	rs13146355	4:76490987	A/G	-0.008402	0.002135	8.38e-05	4.19e-05	Weight	-0.00790899	0.00196279	5.63138e-05	No	0.195561	0.218825	0.371511	No					-	0.151852	0.218779	0.487641	No	-5.87
SHROOM3	rs13146355	4:76490987	A/G	-0.008402	0.002135	8.38e-05	4.19e-05	BMI	-0.00802792	0.00196464	4.41879e-05	No	0.0175232	0.0667254	0.792852	No					-	0.0105526	0.0667781	0.87444	No	-4.45
SHROOM3	rs13146355	4:76490987	A/G	-0.008402	0.002135	8.38e-05	4.19e-05	Body Fat	-0.00780874	0.00196348	7.02843e-05	No	0.0696362	0.137235	0.611869	No					-	0.0742326	0.137433	0.589114	No	-7.06
SHROOM3	rs13146355	4:76490987	A/G	-0.008402	0.002135	8.38e-05	4.19e-05	Visceral Fat	-0.00777679	0.00196378	7.54327e-05	No	0.037493	0.0631038	0.552426	No					-	0.027945	0.0631297	0.658021	No	-7.44
SHROOM3	rs13146355	4:76490987	A/G	-0.008402	0.002135	8.38e-05	4.19e-05	SBP	-0.00798054	0.00198916	6.06474e-05	No	-0.148795	0.239557	0.534531	No					-	-0.164783	0.239886	0.492147	No	-5.02
SHROOM3	rs13146355	4:76490987	A/G	-0.008402	0.002135	8.38e-05	4.19e-05	DBP	-0.00796035	0.0019893	6.33811e-05	No	-0.082109	0.137011	0.548996	No					-	-0.0812305	0.137216	0.553871	No	-5.26
SHROOM3	rs13146355	4:76490987	A/G	-0.008402	0.002135	8.38e-05	4.19e-05	Pulse Rate	-0.00784018	0.001988	8.07689e-05	No	-0.217067	0.129698	0.0942345	No					-	-0.190828	0.129785	0.1415	No	-6.69
SHROOM3	rs13146355	4:76490987	A/G	-0.008402	0.002135	8.38e-05	4.19e-05	HbA1c	-0.00804489	0.00196308	4.19829e-05	No	-0.000300158	0.00648477	0.963083	No					-	-0.00112066	0.00648913	0.862892	No	-4.25
SHROOM3	rs13146355	4:76490987	A/G	-0.008402	0.002135	8.38e-05	4.19e-05	SAlb	-0.00768402	0.00195819	8.76528e-05	No	0.00730168	0.00364904	0.0454207	No					-	0.00622226	0.00364445	0.0877919	No	-8.55
SHROOM3	rs13146355	4:76490987	A/G	-0.008402	0.002135	8.38e-05	4.19e-05	SCr	-0.00322923	0.00121966	0.00811806	Yes	0.00622955	0.00201235	0.00196911	No	0.051999	0.005552	1e-17	31015462	Yes	-0.000191316	0.00125109	0.878465	Yes	-61.57
SHROOM3	rs13146355	4:76490987	A/G	-0.008402	0.002135	8.38e-05	4.19e-05	UAlb	-0.00802441	0.00195498	4.08221e-05	No	-1.07428	0.931521	0.248831	No					-	-1.43039	0.928639	0.123518	No	-4.49
SHROOM3	rs13146355	4:76490987	A/G	-0.008402	0.002135	8.38e-05	4.19e-05	UCr	-0.00817169	0.00194299	2.62494e-05	No	-1.0204	1.01024	0.31249	No					-	-1.57777	1.00161	0.115234	No	-2.74
SHROOM3	rs13146355	4:76490987	A/G	-0.008402	0.002135	8.38e-05	4.19e-05	UACR	-0.00813593	0.00195279	3.1216e-05	No	-1.77817	1.16111	0.125694	No					-	-2.33131	1.15506	0.0435815	No	-3.17
SHROOM3	rs13146355	4:76490987	A/G	-0.008402	0.002135	8.38e-05	4.19e-05	PTT	-0.00801716	0.00195866	4.28818e-05	No	0.0649973	0.176248	0.712297	No					-	0.120654	0.175998	0.493017	No	-4.58
SHROOM3	rs13146355	4:76490987	A/G	-0.008402	0.002135	8.38e-05	4.19e-05	INR PT	-0.00787864	0.0019595	5.84397e-05	No	0.00186554	0.00284324	0.511753	No					-	0.00108567	0.00284056	0.702319	No	-6.23
SHROOM3	rs13146355	4:76490987	A/G	-0.008402	0.002135	8.38e-05	4.19e-05	aPTT ratio	-0.00797437	0.00196367	4.92412e-05	No	0.00112706	0.00115894	0.330829	No					-	0.00114242	0.00116021	0.324812	No	-5.09
SHROOM3	rs13146355	4:76490987	A/G	-0.008402	0.002135	8.38e-05	4.19e-05	aPTT	-0.00728037	0.00229553	0.00152353	Yes	0.0411319	0.0426514	0.334895	No					No	0.0424602	0.0427015	0.320091	No	-13.35
SHROOM3	rs13146355	4:76490987	A/G	-0.008402	0.002135	8.38e-05	4.19e-05	Fibrinogen	-0.00793467	0.00196327	5.3491e-05	No	-0.598139	0.874399	0.493954	No					-	-0.491711	0.875147	0.574223	No	-5.56
SHROOM3	rs13146355	4:76490987	A/G	-0.008402	0.002135	8.38e-05	4.19e-05	AT	-0.00800046	0.00196373	4.65418e-05	No	0.236851	0.156715	0.13073	No					-	0.244864	0.156891	0.11862	No	-4.78
SHROOM3	rs13146355	4:76490987	A/G	-0.008402	0.002135	8.38e-05	4.19e-05	BGlucose	-0.00803167	0.00196131	4.25371e-05	No	-0.11875	0.208205	0.568452	No					-	-0.15229	0.208316	0.464765	No	-4.41
SHROOM3	rs13146355	4:76490987	A/G	-0.008402	0.002135	8.38e-05	4.19e-05	Urate	-0.00765673	0.0019037	5.81196e-05	No	0.0141153	0.0195349	0.469962	No					-	-0.00510653	0.0189659	0.787744	No	-8.87
SHROOM3	rs13146355	4:76490987	A/G	-0.008402	0.002135	8.38e-05	4.19e-05	AST GOT	-0.00817965	0.00196456	3.15864e-05	No	-0.109255	0.125884	0.385469	No					-	-0.137311	0.125853	0.275279	No	-2.65
SHROOM3	rs13146355	4:76490987	A/G	-0.008402	0.002135	8.38e-05	4.19e-05	ALT GPT	-0.00803962	0.0019629	4.24e-05	No	-0.120847	0.209613	0.564274	No					-	-0.136257	0.209819	0.516092	No	-4.31
SHROOM3	rs13146355	4:76490987	A/G	-0.008402	0.002135	8.38e-05	4.19e-05	GGT	-0.00799204	0.00196255	4.69098e-05	No	-0.0827765	0.469014	0.859912	No					-	-0.104347	0.469532	0.824134	No	-4.88
SHROOM3	rs13146355	4:76490987	A/G	-0.008402	0.002135	8.38e-05	4.19e-05	ALP	-0.00797927	0.00196345	4.86245e-05	No	-0.908542	0.298931	0.00237732	No					-	-0.902787	0.29927	0.00256233	No	-5.03
SHROOM3	rs13146355	4:76490987	A/G	-0.008402	0.002135	8.38e-05	4.19e-05	TB	-0.00790554	0.0019616	5.61491e-05	No	0.00922354	0.0067995	0.17497	No					-	0.00705552	0.006788	0.298639	No	-5.91
SHROOM3	rs13146355	4:76490987	A/G	-0.008402	0.002135	8.38e-05	4.19e-05	DB	-0.00786336	0.00196191	6.16689e-05	No	0.00387871	0.00178991	0.0302589	No					-	0.00332497	0.00178784	0.0629479	No	-6.41
SHROOM3	rs13146355	4:76490987	A/G	-0.008402	0.002135	8.38e-05	4.19e-05	Lipase	-0.00784317	0.00195186	5.90417e-05	No	0.180989	0.257342	0.481885	No					-	0.0748234	0.256237	0.770286	No	-6.65
SHROOM3	rs13146355	4:76490987	A/G	-0.008402	0.002135	8.38e-05	4.19e-05	TC	-0.00802454	0.00196301	4.38689e-05	No	-1.18198	0.607681	0.0517954	No					-	-1.21766	0.608361	0.0453613	No	-4.49
SHROOM3	rs13146355	4:76490987	A/G	-0.008402	0.002135	8.38e-05	4.19e-05	HDL	-0.00790296	0.00196207	5.66973e-05	No	-0.291641	0.193236	0.131266	No					-	-0.271641	0.19338	0.160142	No	-5.94
SHROOM3	rs13146355	4:76490987	A/G	-0.008402	0.002135	8.38e-05	4.19e-05	LDL	-0.00800733	0.00196309	4.55872e-05	No	-1.00439	0.530406	0.0583023	No					-	-1.01732	0.531041	0.0554313	No	-4.7
SHROOM3	rs13146355	4:76490987	A/G	-0.008402	0.002135	8.38e-05	4.19e-05	TG	-0.00791533	0.00195865	5.35665e-05	No	0.481777	1.01488	0.635	No					-	0.221075	1.01394	0.827405	No	-5.79
SHROOM3	rs13146355	4:76490987	A/G	-0.008402	0.002135	8.38e-05	4.19e-05	Sodium	-0.00797218	0.00200632	7.13271e-05	No	-0.0363883	0.0290783	0.210823	No					-	-0.0397817	0.029101	0.17165	No	-5.12
SHROOM3	rs13146355	4:76490987	A/G	-0.008402	0.002135	8.38e-05	4.19e-05	Potassium	-0.00792077	0.00195669	5.20348e-05	No	0.00148371	0.00533475	0.780924	No					-	-0.000518095	0.00531569	0.922359	No	-5.73
SHROOM3	rs13146355	4:76490987	A/G	-0.008402	0.002135	8.38e-05	4.19e-05	Chlorine	-0.00787172	0.00196288	6.10811e-05	No	-0.0899132	0.0318888	0.00481797	No					-	-0.0869699	0.0319188	0.00644653	No	-6.31
SHROOM3	rs13146355	4:76490987	A/G	-0.008402	0.002135	8.38e-05	4.19e-05	Calcium	-0.00787453	0.00195565	5.70137e-05	No	0.000648376	0.00128175	0.612971	No					-	0.000199436	0.00127859	0.87605	No	-6.28
SHROOM3	rs13146355	4:76490987	A/G	-0.008402	0.002135	8.38e-05	4.19e-05	Phosphorus	-0.00797208	0.00196258	4.90113e-05	No	0.000868456	0.00711333	0.902831	No					-	-0.000426875	0.00711366	0.952151	No	-5.12
SHROOM3	rs13146355	4:76490987	A/G	-0.008402	0.002135	8.38e-05	4.19e-05	Magnesium	-0.00749209	0.00196017	0.00013308	Yes	0.00818773	0.0020419	6.11926e-05	Yes	0.005	0.001	6.27e-13	20700443	Yes	0.00765048	0.00203988	0.000177499	Yes	-10.83
SHROOM3	rs13146355	4:76490987	A/G	-0.008402	0.002135	8.38e-05	4.19e-05	Iron	-0.00800308	0.00196371	4.62701e-05	No	1.21627	0.585319	0.0377384	No					-	1.19886	0.586014	0.0408038	No	-4.75
SHROOM3	rs13146355	4:76490987	A/G	-0.008402	0.002135	8.38e-05	4.19e-05	Ferritin	-0.00798596	0.00196263	4.75709e-05	No	1.48252	1.8044	0.411315	No					-	1.47771	1.8065	0.413381	No	-4.95
SHROOM3	rs13146355	4:76490987	A/G	-0.008402	0.002135	8.38e-05	4.19e-05	Transferrin	-0.00795241	0.00196088	5.03936e-05	No	0.29836	0.636929	0.639484	No					-	0.185284	0.637102	0.771192	No	-5.35
SHROOM3	rs13146355	4:76490987	A/G	-0.008402	0.002135	8.38e-05	4.19e-05	TIBC	-0.00795217	0.00196139	5.06503e-05	No	0.373744	0.796334	0.638843	No					-	0.231964	0.796546	0.770895	No	-5.35
SHROOM3	rs13146355	4:76490987	A/G	-0.008402	0.002135	8.38e-05	4.19e-05	TS	-0.00809153	0.00196314	3.79041e-05	No	0.302865	0.205533	0.140632	No					-	0.320898	0.20574	0.118856	No	-3.7
SHROOM3	rs13146355	4:76490987	A/G	-0.008402	0.002135	8.38e-05	4.19e-05	Homocyst	-0.00762503	0.00193335	8.06976e-05	No	0.0240587	0.0630768	0.702901	No					-	-0.0303162	0.0615724	0.622471	No	-9.25
SHROOM3	rs13146355	4:76490987	A/G	-0.008402	0.002135	8.38e-05	4.19e-05	CRP	-0.00801262	0.00196236	4.47706e-05	No	-0.00569229	0.0078701	0.469524	No					-	-0.0060966	0.00787845	0.439048	No	-4.63
SHROOM3	rs13146355	4:76490987	A/G	-0.008402	0.002135	8.38e-05	4.19e-05	TSH	-0.00819262	0.00195743	2.87087e-05	No	-0.0253148	0.0183548	0.167867	No					-	-0.0308518	0.018326	0.0923101	No	-2.49
SHROOM3	rs13146355	4:76490987	A/G	-0.008402	0.002135	8.38e-05	4.19e-05	FT3	-0.0197308	0.0108896	0.0706634	Yes	0.0499703	0.0738057	0.498717	No					No	0.0639816	0.0736822	0.385665	No	134.83
SHROOM3	rs13146355	4:76490987	A/G	-0.008402	0.002135	8.38e-05	4.19e-05	FT4	-0.0184167	0.0108107	0.0891441	Yes	0.00836428	0.0176679	0.636143	No					No	0.00915659	0.0177364	0.605924	No	119.19
SHROOM3	rs13146355	4:76490987	A/G	-0.008402	0.002135	8.38e-05	4.19e-05	Cortisol	-0.00793542	0.00194415	4.50543e-05	No	0.0044995	0.0620879	0.942229	No					-	-0.0295081	0.0615764	0.631799	No	-5.55
SHROOM3	rs13146355	4:76490987	A/G	-0.008402	0.002135	8.38e-05	4.19e-05	WBC	-0.00805844	0.00196371	4.09805e-05	No	-0.0342682	0.0261289	0.189717	No					-	-0.0344106	0.0261589	0.188391	No	-4.09
SHROOM3	rs13146355	4:76490987	A/G	-0.008402	0.002135	8.38e-05	4.19e-05	RBC	-0.00793197	0.00196217	5.32871e-05	No	0.00901732	0.00654062	0.168029	No					-	0.00791745	0.00654321	0.226298	No	-5.59
SHROOM3	rs13146355	4:76490987	A/G	-0.008402	0.002135	8.38e-05	4.19e-05	HGB	-0.00789954	0.00196166	5.6915e-05	No	0.030984	0.0202572	0.126165	No					-	0.0273077	0.0202592	0.177715	No	-5.98
SHROOM3	rs13146355	4:76490987	A/G	-0.008402	0.002135	8.38e-05	4.19e-05	HCT	-0.00787823	0.00196094	5.92224e-05	No	0.0806374	0.0530735	0.128705	No					-	0.0695595	0.0530586	0.18989	No	-6.23
SHROOM3	rs13146355	4:76490987	A/G	-0.008402	0.002135	8.38e-05	4.19e-05	MCV	-0.00803334	0.0019634	4.31845e-05	No	0.0156256	0.061568	0.79966	No					-	0.0138507	0.0616318	0.822191	No	-4.39
SHROOM3	rs13146355	4:76490987	A/G	-0.008402	0.002135	8.38e-05	4.19e-05	MCH	-0.00803876	0.00196357	4.27367e-05	No	0.00506224	0.0249825	0.839428	No					-	0.00503765	0.0250114	0.840379	No	-4.32
SHROOM3	rs13146355	4:76490987	A/G	-0.008402	0.002135	8.38e-05	4.19e-05	MCHC	-0.0080438	0.00196352	4.22504e-05	No	0.00249927	0.0151077	0.868609	No					-	0.00294482	0.0151256	0.845639	No	-4.26
SHROOM3	rs13146355	4:76490987	A/G	-0.008402	0.002135	8.38e-05	4.19e-05	RDW	-0.0080315	0.00196338	4.33499e-05	No	-0.00482731	0.0143935	0.737345	No					-	-0.0038406	0.0144094	0.789833	No	-4.41
SHROOM3	rs13146355	4:76490987	A/G	-0.008402	0.002135	8.38e-05	4.19e-05	PLT	-0.00803734	0.00196248	4.24523e-05	No	-0.0814643	0.799854	0.918879	No					-	0.0639887	0.800186	0.936265	No	-4.34
SHROOM3	rs13146355	4:76490987	A/G	-0.008402	0.002135	8.38e-05	4.19e-05	MPV	-0.0080289	0.00196265	4.33133e-05	No	0.00690585	0.0124405	0.578832	No					-	0.00481211	0.0124458	0.699027	No	-4.44
SHROOM3	rs13146355	4:76490987	A/G	-0.008402	0.002135	8.38e-05	4.19e-05	Neutrophils	-0.00807918	0.00196295	3.88853e-05	No	0.0944812	0.122979	0.442343	No					-	0.10328	0.123062	0.40135	No	-3.84
SHROOM3	rs13146355	4:76490987	A/G	-0.008402	0.002135	8.38e-05	4.19e-05	Lymphocytes	-0.00807081	0.00196316	3.96822e-05	No	-0.080553	0.112701	0.47478	No					-	-0.0872117	0.112796	0.439435	No	-3.94
SHROOM3	rs13146355	4:76490987	A/G	-0.008402	0.002135	8.38e-05	4.19e-05	Monocytes	-0.00805092	0.0019636	4.16219e-05	No	0.0207889	0.0295886	0.482321	No					-	0.0224723	0.0296211	0.448075	No	-4.18
SHROOM3	rs13146355	4:76490987	A/G	-0.008402	0.002135	8.38e-05	4.19e-05	Eosinophils	-0.00813757	0.00196274	3.41055e-05	No	-0.0424425	0.0283804	0.134819	No					-	-0.0461191	0.0283988	0.10441	No	-3.15
SHROOM3	rs13146355	4:76490987	A/G	-0.008402	0.002135	8.38e-05	4.19e-05	Basophils	-0.00803702	0.0019636	4.29121e-05	No	0.00241625	0.00479959	0.614674	No					-	0.00230852	0.0048054	0.630953	No	-4.34
SHROOM3	rs13146355	4:76490987	A/G	-0.008402	0.002135	8.38e-05	4.19e-05	AntiTPO	-0.00799345	0.00196666	4.85056e-05	No	-0.887042	1.89655	0.64	No					-	-1.02983	1.89848	0.587522	No	-4.86
SHROOM3	rs13146355	4:76490987	A/G	-0.008402	0.002135	8.38e-05	4.19e-05	Urine pH	-0.00779983	0.00195544	6.68826e-05	No	-0.00939448	0.00952827	0.324177	No					-	-0.00596693	0.00950638	0.53023	No	-7.17
SHROOM3	rs13146355	4:76490987	A/G	-0.008402	0.002135	8.38e-05	4.19e-05	UGlucose	-0.00803448	0.00196093	4.21281e-05	No	-0.998273	0.692599	0.149519	No					-	-1.08042	0.693148	0.119095	No	-4.37
SHROOM3	rs13146355	4:76490987	A/G	-0.008402	0.002135	8.38e-05	4.19e-05	UProteins	-0.00813265	0.00195704	3.27128e-05	No	-0.16037	0.12107	0.185332	No					-	-0.194669	0.120927	0.107473	No	-3.21
SHROOM3	rs13146355	4:76490987	A/G	-0.008402	0.002135	8.38e-05	4.19e-05	UHGB	-0.00792891	0.00196159	5.337e-05	No	0.00222737	0.00180623	0.217544	No					-	0.00215933	0.00180831	0.232461	No	-5.63
SHROOM3	rs10008637	4:76492991	C/T	-0.008764	0.002132	3.99e-05	1.995e-05	Height	-0.00816438	0.00196102	3.16251e-05	No	0.160585	0.133422	0.228777	No					-	0.131268	0.133454	0.325327	No	-6.84
SHROOM3	rs10008637	4:76492991	C/T	-0.008764	0.002132	3.99e-05	1.995e-05	Weight	-0.00824537	0.00195954	2.60104e-05	No	0.20034	0.21848	0.35918	No					-	0.154918	0.218449	0.478233	No	-5.92
SHROOM3	rs10008637	4:76492991	C/T	-0.008764	0.002132	3.99e-05	1.995e-05	BMI	-0.00836196	0.00196138	2.03268e-05	No	0.022202	0.06662	0.738942	No					-	0.0149481	0.0666771	0.822617	No	-4.59
SHROOM3	rs10008637	4:76492991	C/T	-0.008764	0.002132	3.99e-05	1.995e-05	Body Fat	-0.00816616	0.00196011	3.12352e-05	No	0.0717321	0.137011	0.600603	No					-	0.0762842	0.137218	0.578267	No	-6.82
SHROOM3	rs10008637	4:76492991	C/T	-0.008764	0.002132	3.99e-05	1.995e-05	Visceral Fat	-0.00813278	0.00196041	3.3742e-05	No	0.0397498	0.0630006	0.528092	No					-	0.0298534	0.0630309	0.635773	No	-7.2
SHROOM3	rs10008637	4:76492991	C/T	-0.008764	0.002132	3.99e-05	1.995e-05	SBP	-0.00826603	0.00198568	3.17015e-05	No	-0.0882489	0.239161	0.712141	No					-	-0.104596	0.239503	0.662322	No	-5.68
SHROOM3	rs10008637	4:76492991	C/T	-0.008764	0.002132	3.99e-05	1.995e-05	DBP	-0.00825331	0.00198583	3.26455e-05	No	-0.0601579	0.136784	0.66009	No					-	-0.0591346	0.136996	0.666004	No	-5.83
SHROOM3	rs10008637	4:76492991	C/T	-0.008764	0.002132	3.99e-05	1.995e-05	Pulse Rate	-0.00813067	0.00198455	4.21913e-05	No	-0.218586	0.129482	0.0914123	No					-	-0.191659	0.129576	0.139137	No	-7.23
SHROOM3	rs10008637	4:76492991	C/T	-0.008764	0.002132	3.99e-05	1.995e-05	HbA1c	-0.00838927	0.00195986	1.88155e-05	No	-0.000233518	0.00647463	0.97123	No					-	-0.00109205	0.00647945	0.866161	No	-4.28
SHROOM3	rs10008637	4:76492991	C/T	-0.008764	0.002132	3.99e-05	1.995e-05	SAlb	-0.00805618	0.00195484	3.80005e-05	No	0.00732282	0.00364308	0.0444511	No					-	0.00619573	0.00363879	0.0886567	No	-8.08
SHROOM3	rs10008637	4:76492991	C/T	-0.008764	0.002132	3.99e-05	1.995e-05	SCr	-0.00330866	0.0012178	0.00660053	Yes	0.00657734	0.00200909	0.00106469	No	0.0520574	0.00355426	1e-48	35213538	Yes	-0.000120617	0.00124923	0.923083	Yes	-62.25
SHROOM3	rs10008637	4:76492991	C/T	-0.008764	0.002132	3.99e-05	1.995e-05	UAlb	-0.00840872	0.00195163	1.65869e-05	No	-1.13699	0.929987	0.221516	No					-	-1.50953	0.927176	0.103536	No	-4.05
SHROOM3	rs10008637	4:76492991	C/T	-0.008764	0.002132	3.99e-05	1.995e-05	UCr	-0.00848022	0.00193978	1.24497e-05	No	-0.870171	1.00867	0.388327	No					-	-1.45223	1.00013	0.146522	No	-3.24
SHROOM3	rs10008637	4:76492991	C/T	-0.008764	0.002132	3.99e-05	1.995e-05	UACR	-0.00852601	0.00194945	1.23472e-05	No	-1.8785	1.1592	0.105153	No					-	-2.45516	1.15323	0.0332834	No	-2.72
SHROOM3	rs10008637	4:76492991	C/T	-0.008764	0.002132	3.99e-05	1.995e-05	PTT	-0.00836264	0.00195565	1.91918e-05	No	0.0594126	0.175992	0.735681	No					-	0.117284	0.175755	0.504587	No	-4.58
SHROOM3	rs10008637	4:76492991	C/T	-0.008764	0.002132	3.99e-05	1.995e-05	INR PT	-0.00823794	0.00195648	2.56922e-05	No	0.00165832	0.00283911	0.559166	No					-	0.000845018	0.00283663	0.76579	No	-6
SHROOM3	rs10008637	4:76492991	C/T	-0.008764	0.002132	3.99e-05	1.995e-05	aPTT ratio	-0.00832487	0.00196067	2.19637e-05	No	0.0012378	0.00115724	0.284818	No					-	0.0012541	0.0011586	0.279089	No	-5.01
SHROOM3	rs10008637	4:76492991	C/T	-0.008764	0.002132	3.99e-05	1.995e-05	aPTT	-0.00775079	0.00228997	0.000716945	Yes	0.0444652	0.0425518	0.296078	No					No	0.045855	0.0426062	0.281856	No	-11.56
SHROOM3	rs10008637	4:76492991	C/T	-0.008764	0.002132	3.99e-05	1.995e-05	Fibrinogen	-0.00827858	0.00196028	2.43006e-05	No	-0.726701	0.873115	0.405255	No					-	-0.61747	0.873928	0.479865	No	-5.54
SHROOM3	rs10008637	4:76492991	C/T	-0.008764	0.002132	3.99e-05	1.995e-05	AT	-0.00834916	0.0019607	2.07892e-05	No	0.22899	0.156488	0.143414	No					-	0.237373	0.156675	0.129787	No	-4.73
SHROOM3	rs10008637	4:76492991	C/T	-0.008764	0.002132	3.99e-05	1.995e-05	BGlucose	-0.00837709	0.0019581	1.90165e-05	No	-0.120058	0.20788	0.563592	No					-	-0.15493	0.208006	0.456389	No	-4.41
SHROOM3	rs10008637	4:76492991	C/T	-0.008764	0.002132	3.99e-05	1.995e-05	Urate	-0.0079488	0.00190062	2.91114e-05	No	0.0162706	0.0195043	0.404183	No					-	-0.00378082	0.0189376	0.841762	No	-9.3
SHROOM3	rs10008637	4:76492991	C/T	-0.008764	0.002132	3.99e-05	1.995e-05	AST GOT	-0.00852228	0.00196156	1.40869e-05	No	-0.120619	0.1257	0.337289	No					-	-0.149873	0.125677	0.233082	No	-2.76
SHROOM3	rs10008637	4:76492991	C/T	-0.008764	0.002132	3.99e-05	1.995e-05	ALT GPT	-0.00838647	0.00195969	1.89049e-05	No	-0.130613	0.209286	0.532582	No					-	-0.146826	0.209507	0.483433	No	-4.31
SHROOM3	rs10008637	4:76492991	C/T	-0.008764	0.002132	3.99e-05	1.995e-05	GGT	-0.00833024	0.00195953	2.1459e-05	No	-0.133265	0.468326	0.77599	No					-	-0.156114	0.468876	0.739175	No	-4.95
SHROOM3	rs10008637	4:76492991	C/T	-0.008764	0.002132	3.99e-05	1.995e-05	ALP	-0.00832442	0.00196034	2.19157e-05	No	-0.959388	0.298448	0.00131042	No					-	-0.953805	0.298808	0.00141705	No	-5.02
SHROOM3	rs10008637	4:76492991	C/T	-0.008764	0.002132	3.99e-05	1.995e-05	TB	-0.00823598	0.0019586	2.63291e-05	No	0.00962888	0.0067895	0.156163	No					-	0.00741631	0.00677851	0.273941	No	-6.02
SHROOM3	rs10008637	4:76492991	C/T	-0.008764	0.002132	3.99e-05	1.995e-05	DB	-0.00820926	0.00195868	2.79827e-05	No	0.00386176	0.00178711	0.0307265	No					-	0.00329356	0.00178518	0.0650748	No	-6.33
SHROOM3	rs10008637	4:76492991	C/T	-0.008764	0.002132	3.99e-05	1.995e-05	Lipase	-0.00821301	0.00194864	2.52226e-05	No	0.14977	0.256943	0.55998	No					-	0.0387722	0.255856	0.879554	No	-6.29
SHROOM3	rs10008637	4:76492991	C/T	-0.008764	0.002132	3.99e-05	1.995e-05	TC	-0.0083658	0.00195974	1.98294e-05	No	-1.09355	0.606749	0.0715277	No					-	-1.13037	0.607472	0.0628043	No	-4.54
SHROOM3	rs10008637	4:76492991	C/T	-0.008764	0.002132	3.99e-05	1.995e-05	HDL	-0.00824791	0.00195886	2.56933e-05	No	-0.292474	0.192934	0.129568	No					-	-0.271472	0.193092	0.159779	No	-5.89
SHROOM3	rs10008637	4:76492991	C/T	-0.008764	0.002132	3.99e-05	1.995e-05	LDL	-0.00835185	0.00195985	2.04918e-05	No	-0.972711	0.529582	0.066276	No					-	-0.986081	0.530255	0.062966	No	-4.7
SHROOM3	rs10008637	4:76492991	C/T	-0.008764	0.002132	3.99e-05	1.995e-05	TG	-0.00824916	0.00195545	2.48032e-05	No	0.570031	1.01329	0.57375	No					-	0.297893	1.01243	0.768584	No	-5.87
SHROOM3	rs10008637	4:76492991	C/T	-0.008764	0.002132	3.99e-05	1.995e-05	Sodium	-0.0083887	0.00200291	2.83601e-05	No	-0.0393472	0.0290308	0.175334	No					-	-0.0429203	0.0290559	0.139664	No	-4.28
SHROOM3	rs10008637	4:76492991	C/T	-0.008764	0.002132	3.99e-05	1.995e-05	Potassium	-0.00824109	0.00195369	2.48397e-05	No	0.00192971	0.00532692	0.717168	No					-	-0.000161213	0.00530827	0.975772	No	-5.97
SHROOM3	rs10008637	4:76492991	C/T	-0.008764	0.002132	3.99e-05	1.995e-05	Chlorine	-0.00822166	0.00195961	2.74507e-05	No	-0.0861616	0.03184	0.00681972	No					-	-0.0830922	0.0318722	0.0091462	No	-6.19
SHROOM3	rs10008637	4:76492991	C/T	-0.008764	0.002132	3.99e-05	1.995e-05	Calcium	-0.00824749	0.0019523	2.41561e-05	No	0.000647403	0.00127966	0.612924	No					-	0.000177678	0.0012766	0.88931	No	-5.89
SHROOM3	rs10008637	4:76492991	C/T	-0.008764	0.002132	3.99e-05	1.995e-05	Phosphorus	-0.00831216	0.00195954	2.23612e-05	No	0.000481962	0.00710286	0.945903	No					-	-0.000869492	0.00710368	0.902585	No	-5.16
SHROOM3	rs10008637	4:76492991	C/T	-0.008764	0.002132	3.99e-05	1.995e-05	Magnesium	-0.00785565	0.00195685	6.00187e-05	Yes	0.00788418	0.00203883	0.000110865	No					No	0.00732478	0.00203696	0.000324756	No	-10.36
SHROOM3	rs10008637	4:76492991	C/T	-0.008764	0.002132	3.99e-05	1.995e-05	Iron	-0.00834969	0.00196046	2.07156e-05	No	1.15325	0.584419	0.0484845	No					-	1.1351	0.585156	0.0524277	No	-4.73
SHROOM3	rs10008637	4:76492991	C/T	-0.008764	0.002132	3.99e-05	1.995e-05	Ferritin	-0.00833163	0.00195939	2.13624e-05	No	1.21083	1.8016	0.501544	No					-	1.20432	1.80383	0.504376	No	-4.93
SHROOM3	rs10008637	4:76492991	C/T	-0.008764	0.002132	3.99e-05	1.995e-05	Transferrin	-0.0082888	0.00195768	2.31603e-05	No	0.365293	0.635931	0.565695	No					-	0.247856	0.63615	0.696827	No	-5.42
SHROOM3	rs10008637	4:76492991	C/T	-0.008764	0.002132	3.99e-05	1.995e-05	TIBC	-0.0082884	0.00195819	2.32967e-05	No	0.457401	0.795087	0.565112	No					-	0.31016	0.795358	0.696573	No	-5.43
SHROOM3	rs10008637	4:76492991	C/T	-0.008764	0.002132	3.99e-05	1.995e-05	TS	-0.00843011	0.00195989	1.71373e-05	No	0.270038	0.205218	0.18825	No					-	0.288758	0.205439	0.159885	No	-3.81
SHROOM3	rs10008637	4:76492991	C/T	-0.008764	0.002132	3.99e-05	1.995e-05	Homocyst	-0.0080224	0.00193088	3.28297e-05	No	0.0214899	0.063002	0.733037	No					-	-0.035589	0.0615037	0.562839	No	-8.46
SHROOM3	rs10008637	4:76492991	C/T	-0.008764	0.002132	3.99e-05	1.995e-05	CRP	-0.00836049	0.00195916	1.99571e-05	No	-0.00639449	0.00785775	0.41579	No					-	-0.00682406	0.00786666	0.385707	No	-4.6
SHROOM3	rs10008637	4:76492991	C/T	-0.008764	0.002132	3.99e-05	1.995e-05	TSH	-0.00853059	0.00195421	1.28249e-05	No	-0.0244414	0.0183263	0.182338	No					-	-0.0302208	0.0182988	0.0986644	No	-2.66
SHROOM3	rs10008637	4:76492991	C/T	-0.008764	0.002132	3.99e-05	1.995e-05	FT3	-0.0218782	0.0108308	0.0439716	Yes	0.0433863	0.0734894	0.555233	No					No	0.0590878	0.07343	0.421426	No	149.64
SHROOM3	rs10008637	4:76492991	C/T	-0.008764	0.002132	3.99e-05	1.995e-05	FT4	-0.0206378	0.010756	0.0556441	Yes	0.00770616	0.0175948	0.661608	No					No	0.00859919	0.0176779	0.626891	No	135.48
SHROOM3	rs10008637	4:76492991	C/T	-0.008764	0.002132	3.99e-05	1.995e-05	Cortisol	-0.00833765	0.0019408	1.75546e-05	No	-0.00229495	0.0619866	0.970467	No					-	-0.0379481	0.0614802	0.53709	No	-4.86
SHROOM3	rs10008637	4:76492991	C/T	-0.008764	0.002132	3.99e-05	1.995e-05	WBC	-0.00840568	0.00196052	1.82393e-05	No	-0.0374013	0.0260877	0.151696	No					-	-0.0375895	0.0261196	0.150144	No	-4.09
SHROOM3	rs10008637	4:76492991	C/T	-0.008764	0.002132	3.99e-05	1.995e-05	RBC	-0.00828613	0.00195892	2.35812e-05	No	0.00829361	0.00653051	0.204122	No					-	0.00714576	0.00653357	0.274113	No	-5.45
SHROOM3	rs10008637	4:76492991	C/T	-0.008764	0.002132	3.99e-05	1.995e-05	HGB	-0.00826198	0.00195839	2.47801e-05	No	0.027215	0.0202262	0.178484	No					-	0.0233612	0.0202295	0.248197	No	-5.73
SHROOM3	rs10008637	4:76492991	C/T	-0.008764	0.002132	3.99e-05	1.995e-05	HCT	-0.00825119	0.00195764	2.52109e-05	No	0.0668141	0.0529926	0.207403	No					-	0.0551927	0.0529813	0.297558	No	-5.85
SHROOM3	rs10008637	4:76492991	C/T	-0.008764	0.002132	3.99e-05	1.995e-05	MCV	-0.00838541	0.00196018	1.90411e-05	No	0.000850669	0.0614722	0.988959	No					-	-0.00112604	0.0615403	0.985402	No	-4.32
SHROOM3	rs10008637	4:76492991	C/T	-0.008764	0.002132	3.99e-05	1.995e-05	MCH	-0.00838562	0.00196034	1.90633e-05	No	0.0017081	0.0249436	0.945406	No					-	0.0016464	0.0249742	0.94744	No	-4.32
SHROOM3	rs10008637	4:76492991	C/T	-0.008764	0.002132	3.99e-05	1.995e-05	MCHC	-0.00839123	0.00196031	1.88143e-05	No	0.00432206	0.0150841	0.774478	No					-	0.00479404	0.0151031	0.75093	No	-4.25
SHROOM3	rs10008637	4:76492991	C/T	-0.008764	0.002132	3.99e-05	1.995e-05	RDW	-0.00838242	0.00196015	1.91672e-05	No	-0.00213082	0.0143711	0.882132	No					-	-0.00110042	0.014388	0.939038	No	-4.35
SHROOM3	rs10008637	4:76492991	C/T	-0.008764	0.002132	3.99e-05	1.995e-05	PLT	-0.00838859	0.00195926	1.87341e-05	No	-0.0109439	0.798607	0.989067	No					-	0.139299	0.798995	0.861599	No	-4.28
SHROOM3	rs10008637	4:76492991	C/T	-0.008764	0.002132	3.99e-05	1.995e-05	MPV	-0.008379	0.00195943	1.91827e-05	No	0.00608797	0.0124212	0.624055	No					-	0.00390546	0.0124274	0.753328	No	-4.39
SHROOM3	rs10008637	4:76492991	C/T	-0.008764	0.002132	3.99e-05	1.995e-05	Neutrophils	-0.0084372	0.00195977	1.68411e-05	No	0.123738	0.122784	0.313592	No					-	0.133197	0.122877	0.278396	No	-3.73
SHROOM3	rs10008637	4:76492991	C/T	-0.008764	0.002132	3.99e-05	1.995e-05	Lymphocytes	-0.00842751	0.00195998	1.72554e-05	No	-0.10924	0.112523	0.331661	No					-	-0.11642	0.112626	0.301308	No	-3.84
SHROOM3	rs10008637	4:76492991	C/T	-0.008764	0.002132	3.99e-05	1.995e-05	Monocytes	-0.00839865	0.00196041	1.85141e-05	No	0.0255895	0.029542	0.386397	No					-	0.0273176	0.0295766	0.355706	No	-4.17
SHROOM3	rs10008637	4:76492991	C/T	-0.008764	0.002132	3.99e-05	1.995e-05	Eosinophils	-0.00849494	0.00195957	1.47103e-05	No	-0.047534	0.0283353	0.0934653	No					-	-0.0513883	0.0283556	0.0699728	No	-3.07
SHROOM3	rs10008637	4:76492991	C/T	-0.008764	0.002132	3.99e-05	1.995e-05	Basophils	-0.00838279	0.00196038	1.91929e-05	No	0.00220886	0.00479211	0.644854	No					-	0.00209728	0.00479826	0.662054	No	-4.35
SHROOM3	rs10008637	4:76492991	C/T	-0.008764	0.002132	3.99e-05	1.995e-05	AntiTPO	-0.00834077	0.00196344	2.17582e-05	No	-1.18962	1.89356	0.529857	No					-	-1.33813	1.89562	0.480262	No	-4.83
SHROOM3	rs10008637	4:76492991	C/T	-0.008764	0.002132	3.99e-05	1.995e-05	Urine pH	-0.00815456	0.00195222	2.9776e-05	No	-0.00909186	0.00951335	0.33925	No					-	-0.00552438	0.00949219	0.560585	No	-6.95
SHROOM3	rs10008637	4:76492991	C/T	-0.008764	0.002132	3.99e-05	1.995e-05	UGlucose	-0.00839278	0.00195774	1.82809e-05	No	-1.10263	0.691499	0.110843	No					-	-1.18863	0.692095	0.085931	No	-4.24
SHROOM3	rs10008637	4:76492991	C/T	-0.008764	0.002132	3.99e-05	1.995e-05	UProteins	-0.00851633	0.00195388	1.32137e-05	No	-0.190598	0.120876	0.114871	No					-	-0.226463	0.120741	0.0607377	No	-2.83
SHROOM3	rs10008637	4:76492991	C/T	-0.008764	0.002132	3.99e-05	1.995e-05	UHGB	-0.00828217	0.00195832	2.36557e-05	No	0.00187044	0.00180344	0.29969	No					-	0.00179845	0.00180565	0.319267	No	-5.5
SHROOM3	rs5020545	4:76493835	T/C	-0.007994	0.002152	0.000205	0.0001025	Height	-0.00763516	0.00198268	0.000118399	No	0.0219467	0.134913	0.87078	No					-	-0.00438989	0.134907	0.974042	No	-4.49
SHROOM3	rs5020545	4:76493835	T/C	-0.007994	0.002152	0.000205	0.0001025	Weight	-0.00768475	0.00198142	0.000105813	No	0.034169	0.220934	0.877094	No					-	-0.00929612	0.22084	0.966424	No	-3.87
SHROOM3	rs5020545	4:76493835	T/C	-0.007994	0.002152	0.000205	0.0001025	BMI	-0.00774091	0.0019834	9.56837e-05	No	0.00720509	0.0673664	0.914828	No					-	-0.000183226	0.0674061	0.997831	No	-3.17
SHROOM3	rs5020545	4:76493835	T/C	-0.007994	0.002152	0.000205	0.0001025	Body Fat	-0.00745682	0.00198236	0.000169801	No	0.14266	0.138549	0.30319	No					-	0.144908	0.13872	0.296231	No	-6.72
SHROOM3	rs5020545	4:76493835	T/C	-0.007994	0.002152	0.000205	0.0001025	Visceral Fat	-0.00745151	0.00198255	0.000171875	No	0.0103764	0.0637121	0.870629	No					-	0.000538368	0.0637246	0.993259	No	-6.79
SHROOM3	rs5020545	4:76493835	T/C	-0.007994	0.002152	0.000205	0.0001025	SBP	-0.00762179	0.00200659	0.000146521	No	-0.218144	0.241656	0.366704	No					-	-0.235885	0.241935	0.329589	No	-4.66
SHROOM3	rs5020545	4:76493835	T/C	-0.007994	0.002152	0.000205	0.0001025	DBP	-0.0075914	0.00200676	0.000155916	No	-0.136037	0.13821	0.325004	No					-	-0.136908	0.138387	0.322534	No	-5.04
SHROOM3	rs5020545	4:76493835	T/C	-0.007994	0.002152	0.000205	0.0001025	Pulse Rate	-0.00749558	0.00200511	0.00018637	No	-0.227828	0.130818	0.0816154	No					-	-0.204579	0.130878	0.118054	No	-6.23
SHROOM3	rs5020545	4:76493835	T/C	-0.007994	0.002152	0.000205	0.0001025	HbA1c	-0.00769709	0.0019812	0.000102955	No	0.000755746	0.00654493	0.908075	No					-	-8.68121e-05	0.00654793	0.989422	No	-3.71
SHROOM3	rs5020545	4:76493835	T/C	-0.007994	0.002152	0.000205	0.0001025	SAlb	-0.00745577	0.00197601	0.00016212	No	0.00469522	0.00368338	0.202442	No					-	0.00367426	0.00367788	0.31781	No	-6.73
SHROOM3	rs5020545	4:76493835	T/C	-0.007994	0.002152	0.000205	0.0001025	SCr	-0.00387595	0.00123052	0.00163827	Yes	0.00492009	0.00203129	0.0154465	No					No	-0.00121789	0.00126248	0.334726	No	-51.51
SHROOM3	rs5020545	4:76493835	T/C	-0.007994	0.002152	0.000205	0.0001025	UAlb	-0.00767681	0.00197313	0.00010061	No	-1.11617	0.940207	0.235196	No					-	-1.45854	0.937098	0.119633	No	-3.97
SHROOM3	rs5020545	4:76493835	T/C	-0.007994	0.002152	0.000205	0.0001025	UCr	-0.00788452	0.00196125	5.85857e-05	No	-1.35951	1.01971	0.182488	No					-	-1.88463	1.01077	0.0622742	No	-1.37
SHROOM3	rs5020545	4:76493835	T/C	-0.007994	0.002152	0.000205	0.0001025	UACR	-0.00780488	0.00197094	7.54725e-05	No	-1.91533	1.17192	0.102217	No					-	-2.45053	1.16556	0.0355391	No	-2.37
SHROOM3	rs5020545	4:76493835	T/C	-0.007994	0.002152	0.000205	0.0001025	PTT	-0.00768177	0.00197636	0.00010221	No	0.0223109	0.177852	0.900172	No					-	0.0737081	0.177564	0.678073	No	-3.91
SHROOM3	rs5020545	4:76493835	T/C	-0.007994	0.002152	0.000205	0.0001025	INR PT	-0.00760182	0.00197717	0.000121396	No	0.00134777	0.00286912	0.638544	No					-	0.000608078	0.0028658	0.831968	No	-4.91
SHROOM3	rs5020545	4:76493835	T/C	-0.007994	0.002152	0.000205	0.0001025	aPTT ratio	-0.00768029	0.00198151	0.000106875	No	0.00170426	0.00116941	0.145046	No					-	0.00170454	0.00117046	0.14534	No	-3.92
SHROOM3	rs5020545	4:76493835	T/C	-0.007994	0.002152	0.000205	0.0001025	aPTT	-0.00721173	0.00231291	0.00182879	Yes	0.0728918	0.0429697	0.0898679	No					No	0.0733682	0.0430096	0.0880839	No	-9.79
SHROOM3	rs5020545	4:76493835	T/C	-0.007994	0.002152	0.000205	0.0001025	Fibrinogen	-0.00766257	0.00198095	0.00011036	No	-0.0101082	0.88237	0.99086	No					-	0.0811842	0.882935	0.926741	No	-4.15
SHROOM3	rs5020545	4:76493835	T/C	-0.007994	0.002152	0.000205	0.0001025	AT	-0.00769456	0.0019814	0.000103664	No	0.199814	0.158145	0.206445	No					-	0.207688	0.158291	0.189527	No	-3.75
SHROOM3	rs5020545	4:76493835	T/C	-0.007994	0.002152	0.000205	0.0001025	BGlucose	-0.00768197	0.00197959	0.000104863	No	-0.131738	0.210154	0.530762	No					-	-0.163148	0.21022	0.43772	No	-3.9
SHROOM3	rs5020545	4:76493835	T/C	-0.007994	0.002152	0.000205	0.0001025	Urate	-0.00782878	0.00192119	4.63708e-05	No	-0.00758408	0.0197181	0.700523	No					-	-0.0257448	0.0191376	0.178575	No	-2.07
SHROOM3	rs5020545	4:76493835	T/C	-0.007994	0.002152	0.000205	0.0001025	AST GOT	-0.00785281	0.00198325	7.56011e-05	No	-0.14959	0.12708	0.239172	No					-	-0.176548	0.12702	0.164584	No	-1.77
SHROOM3	rs5020545	4:76493835	T/C	-0.007994	0.002152	0.000205	0.0001025	ALT GPT	-0.0077018	0.00198121	0.00010196	No	-0.202217	0.211567	0.339193	No					-	-0.217342	0.211729	0.304676	No	-3.66
SHROOM3	rs5020545	4:76493835	T/C	-0.007994	0.002152	0.000205	0.0001025	GGT	-0.00764306	0.00198109	0.000115022	No	-0.347793	0.473444	0.462598	No					-	-0.372016	0.473862	0.43243	No	-4.39
SHROOM3	rs5020545	4:76493835	T/C	-0.007994	0.002152	0.000205	0.0001025	ALP	-0.00762445	0.00198198	0.000120362	No	-1.02639	0.301695	0.000671375	No					-	-1.02603	0.301969	0.000681916	No	-4.62
SHROOM3	rs5020545	4:76493835	T/C	-0.007994	0.002152	0.000205	0.0001025	TB	-0.00759999	0.00197993	0.000124537	No	0.00417166	0.00686436	0.543382	No					-	0.00246023	0.00685107	0.719527	No	-4.93
SHROOM3	rs5020545	4:76493835	T/C	-0.007994	0.002152	0.000205	0.0001025	DB	-0.00758123	0.00197992	0.000129406	No	0.00251205	0.00180692	0.164488	No					-	0.00204538	0.00180439	0.257008	No	-5.16
SHROOM3	rs5020545	4:76493835	T/C	-0.007994	0.002152	0.000205	0.0001025	Lipase	-0.00770904	0.00196991	9.16059e-05	No	-0.0924927	0.259757	0.721792	No					-	-0.196023	0.258574	0.448413	No	-3.56
SHROOM3	rs5020545	4:76493835	T/C	-0.007994	0.002152	0.000205	0.0001025	TC	-0.00766369	0.00198119	0.000110315	No	-1.02458	0.613399	0.0948845	No					-	-1.05368	0.613954	0.0861517	No	-4.13
SHROOM3	rs5020545	4:76493835	T/C	-0.007994	0.002152	0.000205	0.0001025	HDL	-0.00756295	0.00198027	0.00013471	No	-0.24532	0.195052	0.208522	No					-	-0.223381	0.195155	0.252388	No	-5.39
SHROOM3	rs5020545	4:76493835	T/C	-0.007994	0.002152	0.000205	0.0001025	LDL	-0.00765025	0.00198128	0.000113501	No	-0.862822	0.535398	0.10709	No					-	-0.874154	0.535923	0.102897	No	-4.3
SHROOM3	rs5020545	4:76493835	T/C	-0.007994	0.002152	0.000205	0.0001025	TG	-0.00763162	0.00197683	0.000113847	No	-0.0736442	1.02439	0.94269	No					-	-0.32483	1.0232	0.750898	No	-4.53
SHROOM3	rs5020545	4:76493835	T/C	-0.007994	0.002152	0.000205	0.0001025	Sodium	-0.00766563	0.00202536	0.000154745	No	-0.0469854	0.0293532	0.109477	No					-	-0.0500794	0.0293696	0.0881997	No	-4.11
SHROOM3	rs5020545	4:76493835	T/C	-0.007994	0.002152	0.000205	0.0001025	Potassium	-0.00753514	0.00197502	0.000136867	No	0.00210609	0.0053849	0.695723	No					-	0.000113493	0.00536449	0.983121	No	-5.74
SHROOM3	rs5020545	4:76493835	T/C	-0.007994	0.002152	0.000205	0.0001025	Chlorine	-0.00753148	0.00198097	0.000144422	No	-0.0790851	0.0321904	0.0140351	No					-	-0.07602	0.0322136	0.0182999	No	-5.79
SHROOM3	rs5020545	4:76493835	T/C	-0.007994	0.002152	0.000205	0.0001025	Calcium	-0.00747348	0.00197381	0.000153771	No	0.00125547	0.00129361	0.331813	No					-	0.000812051	0.00129017	0.529092	No	-6.51
SHROOM3	rs5020545	4:76493835	T/C	-0.007994	0.002152	0.000205	0.0001025	Phosphorus	-0.00754724	0.00198112	0.000140027	No	0.00608814	0.0071803	0.396517	No					-	0.0047277	0.00717916	0.510212	No	-5.59
SHROOM3	rs5020545	4:76493835	T/C	-0.007994	0.002152	0.000205	0.0001025	Magnesium	-0.0072336	0.00197781	0.0002561	Yes	0.00653981	0.00206163	0.00151766	No					No	0.00606762	0.00205908	0.00321849	No	-9.51
SHROOM3	rs5020545	4:76493835	T/C	-0.007994	0.002152	0.000205	0.0001025	Iron	-0.00765605	0.00198176	0.000112583	No	0.846538	0.590859	0.151967	No					-	0.831551	0.591431	0.159755	No	-4.23
SHROOM3	rs5020545	4:76493835	T/C	-0.007994	0.002152	0.000205	0.0001025	Ferritin	-0.00763684	0.00198084	0.000116276	No	-0.157387	1.82135	0.931141	No					-	-0.187182	1.82308	0.918224	No	-4.47
SHROOM3	rs5020545	4:76493835	T/C	-0.007994	0.002152	0.000205	0.0001025	Transferrin	-0.00754787	0.00197925	0.000137827	No	0.686214	0.642863	0.285801	No					-	0.588199	0.642903	0.36026	No	-5.58
SHROOM3	rs5020545	4:76493835	T/C	-0.007994	0.002152	0.000205	0.0001025	TIBC	-0.00754775	0.00197977	0.000138424	No	0.85928	0.803754	0.285057	No					-	0.736412	0.8038	0.359604	No	-5.58
SHROOM3	rs5020545	4:76493835	T/C	-0.007994	0.002152	0.000205	0.0001025	TS	-0.00770592	0.00198126	0.00010113	No	0.149611	0.207473	0.470856	No					-	0.166025	0.207638	0.423968	No	-3.6
SHROOM3	rs5020545	4:76493835	T/C	-0.007994	0.002152	0.000205	0.0001025	Homocyst	-0.00768519	0.00195195	8.30039e-05	No	-0.0218686	0.0636924	0.731345	No					-	-0.0751623	0.0621569	0.226601	No	-3.86
SHROOM3	rs5020545	4:76493835	T/C	-0.007994	0.002152	0.000205	0.0001025	CRP	-0.00765517	0.00198063	0.000111771	No	-0.0047652	0.00794385	0.548613	No					-	-0.00520028	0.00795055	0.513076	No	-4.24
SHROOM3	rs5020545	4:76493835	T/C	-0.007994	0.002152	0.000205	0.0001025	TSH	-0.00780366	0.00197563	7.86914e-05	No	-0.0207338	0.0185273	0.263127	No					-	-0.0261482	0.0184944	0.157437	No	-2.38
SHROOM3	rs5020545	4:76493835	T/C	-0.007994	0.002152	0.000205	0.0001025	FT3	-0.0186259	0.0109628	0.0900047	Yes	0.0318975	0.0743149	0.667966	No					No	0.0451786	0.0741762	0.542782	No	133
SHROOM3	rs5020545	4:76493835	T/C	-0.007994	0.002152	0.000205	0.0001025	FT4	-0.0177931	0.0108978	0.103216	Yes	0.00757324	0.0178073	0.670827	No					No	0.00833173	0.017872	0.641303	No	122.58
SHROOM3	rs5020545	4:76493835	T/C	-0.007994	0.002152	0.000205	0.0001025	Cortisol	-0.00758785	0.00196212	0.000110797	No	0.0104221	0.0626647	0.867912	No					-	-0.0228022	0.0621356	0.713645	No	-5.08
SHROOM3	rs5020545	4:76493835	T/C	-0.007994	0.002152	0.000205	0.0001025	WBC	-0.00770447	0.00198196	0.000102013	No	-0.0346575	0.026373	0.188833	No					-	-0.0350673	0.0263975	0.184065	No	-3.62
SHROOM3	rs5020545	4:76493835	T/C	-0.007994	0.002152	0.000205	0.0001025	RBC	-0.00765868	0.0019802	0.000110585	No	0.00233917	0.00660231	0.723125	No					-	0.00125689	0.00660337	0.849046	No	-4.19
SHROOM3	rs5020545	4:76493835	T/C	-0.007994	0.002152	0.000205	0.0001025	HGB	-0.0076596	0.00197963	0.00010987	No	0.00597144	0.0204488	0.770278	No					-	0.00219446	0.0204458	0.914529	No	-4.18
SHROOM3	rs5020545	4:76493835	T/C	-0.007994	0.002152	0.000205	0.0001025	HCT	-0.00766151	0.00197888	0.000108785	No	0.0125294	0.0535753	0.815095	No					-	0.00119155	0.0535472	0.982247	No	-4.16
SHROOM3	rs5020545	4:76493835	T/C	-0.007994	0.002152	0.000205	0.0001025	MCV	-0.00768582	0.00198164	0.000105761	No	0.00166106	0.0621434	0.978676	No					-	-0.00102337	0.0621942	0.986872	No	-3.86
SHROOM3	rs5020545	4:76493835	T/C	-0.007994	0.002152	0.000205	0.0001025	MCH	-0.0076876	0.00198181	0.000105516	No	-0.00173628	0.025216	0.945105	No					-	-0.00211328	0.0252396	0.933274	No	-3.83
SHROOM3	rs5020545	4:76493835	T/C	-0.007994	0.002152	0.000205	0.0001025	MCHC	-0.00768747	0.00198177	0.000105513	No	0.000599338	0.0152489	0.968649	No					-	0.00101061	0.0152636	0.947211	No	-3.83
SHROOM3	rs5020545	4:76493835	T/C	-0.007994	0.002152	0.000205	0.0001025	RDW	-0.00768819	0.00198161	0.000105222	No	0.000536429	0.0145281	0.970547	No					-	0.00147137	0.0145409	0.919403	No	-3.83
SHROOM3	rs5020545	4:76493835	T/C	-0.007994	0.002152	0.000205	0.0001025	PLT	-0.00775007	0.00198078	9.18896e-05	No	0.729329	0.807294	0.366323	No					-	0.861892	0.80744	0.285799	No	-3.05
SHROOM3	rs5020545	4:76493835	T/C	-0.007994	0.002152	0.000205	0.0001025	MPV	-0.00771103	0.00198088	9.97605e-05	No	0.00139817	0.0125572	0.911346	No					-	-0.000585915	0.0125597	0.962793	No	-3.54
SHROOM3	rs5020545	4:76493835	T/C	-0.007994	0.002152	0.000205	0.0001025	Neutrophils	-0.00773901	0.00198124	9.43876e-05	No	0.126522	0.124125	0.308079	No					-	0.135686	0.124182	0.274581	No	-3.19
SHROOM3	rs5020545	4:76493835	T/C	-0.007994	0.002152	0.000205	0.0001025	Lymphocytes	-0.00771747	0.0019814	9.88506e-05	No	-0.0821907	0.113754	0.469985	No					-	-0.0891935	0.113825	0.433294	No	-3.46
SHROOM3	rs5020545	4:76493835	T/C	-0.007994	0.002152	0.000205	0.0001025	Monocytes	-0.00768641	0.0019818	0.000105767	No	-0.00176402	0.0298657	0.952902	No					-	-0.000413109	0.0298922	0.988974	No	-3.85
SHROOM3	rs5020545	4:76493835	T/C	-0.007994	0.002152	0.000205	0.0001025	Eosinophils	-0.00779739	0.00198104	8.34038e-05	No	-0.0486961	0.0286446	0.0891602	No					-	-0.0520623	0.0286569	0.0692856	No	-2.46
SHROOM3	rs5020545	4:76493835	T/C	-0.007994	0.002152	0.000205	0.0001025	Basophils	-0.00768627	0.00198182	0.000105817	No	0.000375895	0.00484449	0.938154	No					-	0.000271853	0.00484929	0.955295	No	-3.85
SHROOM3	rs5020545	4:76493835	T/C	-0.007994	0.002152	0.000205	0.0001025	AntiTPO	-0.00764585	0.00198501	0.000117984	No	-0.98219	1.91434	0.607913	No					-	-1.12631	1.91587	0.556624	No	-4.36
SHROOM3	rs5020545	4:76493835	T/C	-0.007994	0.002152	0.000205	0.0001025	Urine pH	-0.00758315	0.00197365	0.000122685	No	-0.00239293	0.00961857	0.803534	No					-	0.000815359	0.00959417	0.932275	No	-5.14
SHROOM3	rs5020545	4:76493835	T/C	-0.007994	0.002152	0.000205	0.0001025	UGlucose	-0.0076604	0.00197932	0.000109425	No	-1.05594	0.699114	0.130972	No					-	-1.13235	0.699512	0.105529	No	-4.17
SHROOM3	rs5020545	4:76493835	T/C	-0.007994	0.002152	0.000205	0.0001025	UProteins	-0.00780087	0.00197547	7.90504e-05	No	-0.202501	0.122204	0.0975349	No					-	-0.234745	0.122032	0.0544283	No	-2.42
SHROOM3	rs5020545	4:76493835	T/C	-0.007994	0.002152	0.000205	0.0001025	UHGB	-0.00755365	0.00197993	0.000136928	No	0.0019051	0.00182327	0.296103	No					-	0.00183424	0.00182497	0.314883	No	-5.51
DAB2	rs2542713	5:39385539	C/A	0.007539	0.002115	0.0003671	0.00018355	Height	0.00748815	0.00196068	0.000134708	No	0.00787659	0.133423	0.952926	No					-	0.0338317	0.133406	0.79981	No	-0.67
DAB2	rs2542713	5:39385539	C/A	0.007539	0.002115	0.0003671	0.00018355	Weight	0.00774724	0.00195882	7.70428e-05	No	0.245406	0.218408	0.261205	No					-	0.283068	0.218298	0.194763	No	2.76
DAB2	rs2542713	5:39385539	C/A	0.007539	0.002115	0.0003671	0.00018355	BMI	0.00771441	0.00196054	8.38115e-05	No	0.0864553	0.0665843	0.194168	No					-	0.092198	0.0666183	0.166397	No	2.33
DAB2	rs2542713	5:39385539	C/A	0.007539	0.002115	0.0003671	0.00018355	Body Fat	0.00756142	0.00195855	0.000113762	No	0.0868322	0.136908	0.525941	No					-	0.0872928	0.137074	0.524249	No	0.3
DAB2	rs2542713	5:39385539	C/A	0.007539	0.002115	0.0003671	0.00018355	Visceral Fat	0.0076431	0.00195841	9.57412e-05	No	0.065351	0.0629372	0.299131	No					-	0.0716465	0.0629472	0.255064	No	1.38
DAB2	rs2542713	5:39385539	C/A	0.007539	0.002115	0.0003671	0.00018355	SBP	0.00784601	0.00198253	7.6243e-05	No	0.0951022	0.238805	0.690461	No					-	0.102439	0.239082	0.668319	No	4.07
DAB2	rs2542713	5:39385539	C/A	0.007539	0.002115	0.0003671	0.00018355	DBP	0.0078334	0.00198267	7.83926e-05	No	0.064133	0.136581	0.638679	No					-	0.060305	0.136755	0.659244	No	3.91
DAB2	rs2542713	5:39385539	C/A	0.007539	0.002115	0.0003671	0.00018355	Pulse Rate	0.00781589	0.00198109	8.02717e-05	No	0.035383	0.129307	0.784371	No					-	0.0177434	0.129362	0.890907	No	3.67
DAB2	rs2542713	5:39385539	C/A	0.007539	0.002115	0.0003671	0.00018355	HbA1c	0.00718578	0.00195773	0.00024335	No	-0.00215834	0.00646717	0.738585	No					-	-0.00141458	0.00646929	0.826919	No	-4.69
DAB2	rs2542713	5:39385539	C/A	0.007539	0.002115	0.0003671	0.00018355	SAlb	0.00735194	0.00195222	0.000166869	No	0.00381583	0.00363942	0.294446	No					-	0.00475737	0.00363333	0.190439	No	-2.48
DAB2	rs2542713	5:39385539	C/A	0.007539	0.002115	0.0003671	0.00018355	SCr	0.00341021	0.00121579	0.00504233	Yes	-0.00501034	0.00200671	0.012548	No					No	0.000808278	0.00124718	0.516945	No	-54.77
DAB2	rs2542713	5:39385539	C/A	0.007539	0.002115	0.0003671	0.00018355	UAlb	0.00733246	0.00194898	0.00016938	No	-0.168944	0.928833	0.855674	No					-	0.134428	0.925757	0.884549	No	-2.74
DAB2	rs2542713	5:39385539	C/A	0.007539	0.002115	0.0003671	0.00018355	UCr	0.00726328	0.00193703	0.000178036	No	-0.041546	1.00725	0.9671	No					-	0.487072	0.998399	0.625664	No	-3.66
DAB2	rs2542713	5:39385539	C/A	0.007539	0.002115	0.0003671	0.00018355	UACR	0.00740429	0.00194673	0.00014353	No	0.293754	1.15783	0.799724	No					-	0.692533	1.15157	0.547598	No	-1.79
DAB2	rs2542713	5:39385539	C/A	0.007539	0.002115	0.0003671	0.00018355	PTT	0.00745756	0.00195225	0.000134265	No	0.0790581	0.175685	0.652721	No					-	0.032037	0.175392	0.855069	No	-1.08
DAB2	rs2542713	5:39385539	C/A	0.007539	0.002115	0.0003671	0.00018355	INR PT	0.0074824	0.00195299	0.000128265	No	-0.000847383	0.00283421	0.764958	No					-	-0.000138705	0.00283073	0.960921	No	-0.75
DAB2	rs2542713	5:39385539	C/A	0.007539	0.002115	0.0003671	0.00018355	aPTT ratio	0.00752197	0.00195712	0.000122089	No	0.000498663	0.00115528	0.666015	No					-	0.000466369	0.00115624	0.686699	No	-0.23
DAB2	rs2542713	5:39385539	C/A	0.007539	0.002115	0.0003671	0.00018355	aPTT	0.00704016	0.00227535	0.00198265	No	-0.0200812	0.0422903	0.634917	No					-	-0.0218319	0.0423276	0.606024	No	-6.62
DAB2	rs2542713	5:39385539	C/A	0.007539	0.002115	0.0003671	0.00018355	Fibrinogen	0.0076043	0.00195706	0.000102742	No	-1.673	0.871468	0.054918	No					-	-1.73909	0.871957	0.046128	No	0.87
DAB2	rs2542713	5:39385539	C/A	0.007539	0.002115	0.0003671	0.00018355	AT	0.00751111	0.00195706	0.000124821	No	0.0643163	0.156231	0.680587	No					-	0.0569685	0.156365	0.71562	No	-0.37
DAB2	rs2542713	5:39385539	C/A	0.007539	0.002115	0.0003671	0.00018355	BGlucose	0.00729887	0.0019558	0.000191081	No	0.174127	0.207623	0.401675	No					-	0.200811	0.207665	0.333569	No	-3.19
DAB2	rs2542713	5:39385539	C/A	0.007539	0.002115	0.0003671	0.00018355	Urate	0.00786822	0.00189807	3.42009e-05	No	0.0258432	0.0194793	0.184639	No					-	0.0437865	0.0189017	0.0205489	No	4.37
DAB2	rs2542713	5:39385539	C/A	0.007539	0.002115	0.0003671	0.00018355	AST GOT	0.00722146	0.00195893	0.000228613	No	0.137547	0.125518	0.273179	No					-	0.16223	0.12544	0.19594	No	-4.21
DAB2	rs2542713	5:39385539	C/A	0.007539	0.002115	0.0003671	0.00018355	ALT GPT	0.00726065	0.00195748	0.000209045	No	0.227561	0.209025	0.276322	No					-	0.244958	0.209159	0.241561	No	-3.69
DAB2	rs2542713	5:39385539	C/A	0.007539	0.002115	0.0003671	0.00018355	GGT	0.00724233	0.00195714	0.000216351	No	-0.124043	0.467742	0.790864	No					-	-0.100508	0.468106	0.829996	No	-3.94
DAB2	rs2542713	5:39385539	C/A	0.007539	0.002115	0.0003671	0.00018355	ALP	0.00723917	0.00195702	0.000217527	No	0.0313831	0.298236	0.916196	No					-	0.0257277	0.298473	0.931311	No	-3.98
DAB2	rs2542713	5:39385539	C/A	0.007539	0.002115	0.0003671	0.00018355	TB	0.00723766	0.00195617	0.000216814	No	-0.00188949	0.00678215	0.780559	No					-	-0.0010159	0.00676821	0.88069	No	-4
DAB2	rs2542713	5:39385539	C/A	0.007539	0.002115	0.0003671	0.00018355	DB	0.00719878	0.00195578	0.000233743	No	-0.00146324	0.0017851	0.412409	No					-	-0.0011868	0.00178235	0.505515	No	-4.51
DAB2	rs2542713	5:39385539	C/A	0.007539	0.002115	0.0003671	0.00018355	Lipase	0.00730616	0.00194623	0.000174999	No	0.0822958	0.256632	0.748463	No					-	0.182665	0.255435	0.474556	No	-3.09
DAB2	rs2542713	5:39385539	C/A	0.007539	0.002115	0.0003671	0.00018355	TC	0.00722294	0.00195714	0.000224931	No	-0.0708512	0.606113	0.906946	No					-	-0.0437682	0.606597	0.942481	No	-4.19
DAB2	rs2542713	5:39385539	C/A	0.007539	0.002115	0.0003671	0.00018355	HDL	0.00730216	0.00195636	0.000190607	No	-0.208986	0.192709	0.278186	No					-	-0.22938	0.192784	0.234142	No	-3.14
DAB2	rs2542713	5:39385539	C/A	0.007539	0.002115	0.0003671	0.00018355	LDL	0.00724227	0.00195721	0.000216481	No	0.171622	0.529022	0.745631	No					-	0.178978	0.529482	0.735352	No	-3.94
DAB2	rs2542713	5:39385539	C/A	0.007539	0.002115	0.0003671	0.00018355	TG	0.00733147	0.00195312	0.0001752	No	0.830949	1.01205	0.411632	No					-	1.08021	1.01074	0.28522	No	-2.75
DAB2	rs2542713	5:39385539	C/A	0.007539	0.002115	0.0003671	0.00018355	Sodium	0.00767677	0.00199764	0.000122353	No	0.0285961	0.0289586	0.32343	No					-	0.0318813	0.028974	0.271211	No	1.83
DAB2	rs2542713	5:39385539	C/A	0.007539	0.002115	0.0003671	0.00018355	Potassium	0.00765087	0.00195213	8.9415e-05	No	0.0100044	0.00532123	0.0601238	No					-	0.0119268	0.0053001	0.0244514	No	1.48
DAB2	rs2542713	5:39385539	C/A	0.007539	0.002115	0.0003671	0.00018355	Chlorine	0.00721935	0.00195656	0.000225585	No	0.0144814	0.0318124	0.648966	No					-	0.0121645	0.031831	0.702351	No	-4.24
DAB2	rs2542713	5:39385539	C/A	0.007539	0.002115	0.0003671	0.00018355	Calcium	0.00717981	0.00195008	0.000232799	No	-0.000187068	0.0012782	0.883646	No					-	0.000190493	0.00127461	0.8812	No	-4.76
DAB2	rs2542713	5:39385539	C/A	0.007539	0.002115	0.0003671	0.00018355	Phosphorus	0.00720291	0.0019567	0.000233396	No	-0.00131282	0.00709232	0.85315	No					-	-0.000323116	0.0070903	0.963653	No	-4.46
DAB2	rs2542713	5:39385539	C/A	0.007539	0.002115	0.0003671	0.00018355	Magnesium	0.00709854	0.00195307	0.000279835	No	-0.0023124	0.00203772	0.256487	No					-	-0.00179196	0.00203487	0.378542	No	-5.84
DAB2	rs2542713	5:39385539	C/A	0.007539	0.002115	0.0003671	0.00018355	Iron	0.0072165	0.00195772	0.000228842	No	-0.650152	0.583733	0.265399	No					-	-0.632253	0.584226	0.279187	No	-4.28
DAB2	rs2542713	5:39385539	C/A	0.007539	0.002115	0.0003671	0.00018355	Ferritin	0.00724173	0.00195703	0.000216424	No	0.611655	1.79944	0.733928	No					-	0.620361	1.80094	0.730503	No	-3.94
DAB2	rs2542713	5:39385539	C/A	0.007539	0.002115	0.0003671	0.00018355	Transferrin	0.00737502	0.00195551	0.000163253	No	1.0264	0.635084	0.106091	No					-	1.13212	0.635024	0.0746479	No	-2.18
DAB2	rs2542713	5:39385539	C/A	0.007539	0.002115	0.0003671	0.00018355	TIBC	0.00737799	0.00195588	0.000162728	No	1.28395	0.793969	0.105881	No					-	1.41637	0.793891	0.0744404	No	-2.14
DAB2	rs2542713	5:39385539	C/A	0.007539	0.002115	0.0003671	0.00018355	TS	0.0072807	0.00195739	0.000200616	No	-0.24566	0.204953	0.230706	No					-	-0.261204	0.20509	0.202833	No	-3.43
DAB2	rs2542713	5:39385539	C/A	0.007539	0.002115	0.0003671	0.00018355	Homocyst	0.00708284	0.00192813	0.000240566	No	-0.0286336	0.0629116	0.649018	No					-	0.0226444	0.0613941	0.712257	No	-6.05
DAB2	rs2542713	5:39385539	C/A	0.007539	0.002115	0.0003671	0.00018355	CRP	0.0072042	0.00195693	0.000233177	No	-0.00927084	0.00784789	0.237505	No					-	-0.00879852	0.00785371	0.262612	No	-4.44
DAB2	rs2542713	5:39385539	C/A	0.007539	0.002115	0.0003671	0.00018355	TSH	0.00692984	0.00195237	0.000387792	No	-0.0397738	0.0183012	0.0297818	No					-	-0.0349649	0.0182683	0.0556525	No	-8.08
DAB2	rs2542713	5:39385539	C/A	0.007539	0.002115	0.0003671	0.00018355	FT3	0.00888843	0.0107449	0.408544	Yes	-0.02463	0.0726722	0.734827	No					No	-0.0307758	0.0723805	0.670896	No	17.9
DAB2	rs2542713	5:39385539	C/A	0.007539	0.002115	0.0003671	0.00018355	FT4	0.0094835	0.0106963	0.375751	Yes	-0.00834389	0.0174404	0.632578	No					No	-0.00873466	0.0174684	0.617297	No	25.79
DAB2	rs2542713	5:39385539	C/A	0.007539	0.002115	0.0003671	0.00018355	Cortisol	0.00706452	0.00193873	0.000269899	No	-0.0325983	0.0619145	0.598548	No					-	-0.00172596	0.0613856	0.97757	No	-6.29
DAB2	rs2542713	5:39385539	C/A	0.007539	0.002115	0.0003671	0.00018355	WBC	0.00721306	0.00195836	0.000231514	No	0.00217971	0.0260628	0.93335	No					-	0.00291183	0.0260837	0.911116	No	-4.32
DAB2	rs2542713	5:39385539	C/A	0.007539	0.002115	0.0003671	0.00018355	RBC	0.0072998	0.00195684	0.000192217	No	0.00710156	0.00652377	0.276371	No					-	0.00806764	0.00652384	0.216249	No	-3.17
DAB2	rs2542713	5:39385539	C/A	0.007539	0.002115	0.0003671	0.00018355	HGB	0.00732064	0.00195628	0.000183488	No	0.0234823	0.0202053	0.245188	No					-	0.0269804	0.0201993	0.181673	No	-2.9
DAB2	rs2542713	5:39385539	C/A	0.007539	0.002115	0.0003671	0.00018355	HCT	0.00733703	0.00195554	0.000176472	No	0.0613881	0.0529374	0.246224	No					-	0.0720186	0.0529013	0.173425	No	-2.68
DAB2	rs2542713	5:39385539	C/A	0.007539	0.002115	0.0003671	0.00018355	MCV	0.00721928	0.00195821	0.000228388	No	0.0157549	0.0614072	0.79752	No					-	0.0192465	0.0614493	0.754128	No	-4.24
DAB2	rs2542713	5:39385539	C/A	0.007539	0.002115	0.0003671	0.00018355	MCH	0.00721582	0.00195838	0.000230271	No	0.00856586	0.0249172	0.731024	No					-	0.00911766	0.0249372	0.714653	No	-4.29
DAB2	rs2542713	5:39385539	C/A	0.007539	0.002115	0.0003671	0.00018355	MCHC	0.00720371	0.00195836	0.000235889	No	0.00791861	0.0150681	0.599232	No					-	0.00741491	0.0150807	0.622955	No	-4.45
DAB2	rs2542713	5:39385539	C/A	0.007539	0.002115	0.0003671	0.00018355	RDW	0.00720385	0.00195819	0.000235515	No	0.00390779	0.0143559	0.785468	No					-	0.00316227	0.0143668	0.82579	No	-4.45
DAB2	rs2542713	5:39385539	C/A	0.007539	0.002115	0.0003671	0.00018355	PLT	0.00718981	0.00195731	0.000240658	No	0.253535	0.797761	0.750637	No					-	0.170166	0.797817	0.831105	No	-4.63
DAB2	rs2542713	5:39385539	C/A	0.007539	0.002115	0.0003671	0.00018355	MPV	0.00727117	0.00195679	0.000203597	No	-0.0100408	0.0124035	0.418237	No					-	-0.00818738	0.0124047	0.509254	No	-3.55
DAB2	rs2542713	5:39385539	C/A	0.007539	0.002115	0.0003671	0.00018355	Neutrophils	0.00726508	0.00195781	0.000207699	No	-0.123039	0.122655	0.315823	No					-	-0.137305	0.122695	0.263135	No	-3.63
DAB2	rs2542713	5:39385539	C/A	0.007539	0.002115	0.0003671	0.00018355	Lymphocytes	0.00725157	0.001958	0.000213728	No	0.10095	0.112405	0.36916	No					-	0.111812	0.112461	0.320134	No	-3.81
DAB2	rs2542713	5:39385539	C/A	0.007539	0.002115	0.0003671	0.00018355	Monocytes	0.00720942	0.00195836	0.000233213	No	0.00564273	0.0295119	0.848371	No					-	0.00529428	0.0295343	0.857738	No	-4.37
DAB2	rs2542713	5:39385539	C/A	0.007539	0.002115	0.0003671	0.00018355	Eosinophils	0.00725588	0.00195741	0.000210945	No	0.0192246	0.0283088	0.497088	No					-	0.0228724	0.0283175	0.419275	No	-3.76
DAB2	rs2542713	5:39385539	C/A	0.007539	0.002115	0.0003671	0.00018355	Basophils	0.00720931	0.00195839	0.000233311	No	-0.00148666	0.00478709	0.756144	No					-	-0.00142371	0.00479121	0.766358	No	-4.37
DAB2	rs2542713	5:39385539	C/A	0.007539	0.002115	0.0003671	0.00018355	AntiTPO	0.007139	0.00196056	0.00027261	No	-3.36054	1.89017	0.0754488	No					-	-3.29223	1.89147	0.0817896	No	-5.31
DAB2	rs2542713	5:39385539	C/A	0.007539	0.002115	0.0003671	0.00018355	Urine pH	0.0074861	0.00194965	0.000123932	No	-0.00767713	0.00950159	0.419119	No					-	-0.0106035	0.00947634	0.26319	No	-0.7
DAB2	rs2542713	5:39385539	C/A	0.007539	0.002115	0.0003671	0.00018355	UGlucose	0.00733934	0.00195474	0.000174573	No	0.0779603	0.690595	0.910121	No					-	0.151925	0.690941	0.825968	No	-2.65
DAB2	rs2542713	5:39385539	C/A	0.007539	0.002115	0.0003671	0.00018355	UProteins	0.00733141	0.00195094	0.000172325	No	-0.00163612	0.120718	0.989187	No					-	0.029489	0.120543	0.806744	No	-2.75
DAB2	rs2542713	5:39385539	C/A	0.007539	0.002115	0.0003671	0.00018355	UHGB	0.0073495	0.00195547	0.00017194	No	0.00140886	0.0018009	0.43405	No					-	0.00147997	0.00180241	0.411605	No	-2.51
DAB2	rs10062079	5:39393631	A/G	-0.007207	0.002113	0.0006486	0.0003243	Height	-0.00687492	0.00195924	0.000451795	No	-0.00678135	0.133302	0.959428	No					-	-0.0301313	0.133278	0.821145	No	-4.61
DAB2	rs10062079	5:39393631	A/G	-0.007207	0.002113	0.0006486	0.0003243	Weight	-0.00709991	0.00195733	0.000287774	No	-0.17653	0.218214	0.418547	No					-	-0.208758	0.218095	0.338495	No	-1.49
DAB2	rs10062079	5:39393631	A/G	-0.007207	0.002113	0.0006486	0.0003243	BMI	-0.00707879	0.00195903	0.000303656	No	-0.0627493	0.0665258	0.345584	No					-	-0.0672881	0.0665567	0.312047	No	-1.78
DAB2	rs10062079	5:39393631	A/G	-0.007207	0.002113	0.0006486	0.0003243	Body Fat	-0.00691415	0.00195695	0.000412513	No	-0.107783	0.136768	0.43067	No					-	-0.107261	0.136925	0.43344	No	-4.06
DAB2	rs10062079	5:39393631	A/G	-0.007207	0.002113	0.0006486	0.0003243	Visceral Fat	-0.00698881	0.00195675	0.000356406	No	-0.0556894	0.0628738	0.375782	No					-	-0.0614789	0.0628805	0.328241	No	-3.03
DAB2	rs10062079	5:39393631	A/G	-0.007207	0.002113	0.0006486	0.0003243	SBP	-0.00718245	0.00198213	0.000291999	No	-0.0547794	0.238714	0.818503	No					-	-0.064034	0.238977	0.788743	No	-0.34
DAB2	rs10062079	5:39393631	A/G	-0.007207	0.002113	0.0006486	0.0003243	DBP	-0.00717393	0.00198229	0.000297206	No	-0.0587112	0.136528	0.667182	No					-	-0.0563264	0.136694	0.680304	No	-0.46
DAB2	rs10062079	5:39393631	A/G	-0.007207	0.002113	0.0006486	0.0003243	Pulse Rate	-0.00711453	0.00198078	0.000330027	No	-0.106254	0.129253	0.411063	No					-	-0.088555	0.129301	0.49344	No	-1.28
DAB2	rs10062079	5:39393631	A/G	-0.007207	0.002113	0.0006486	0.0003243	HbA1c	-0.00656187	0.00195627	0.000798666	No	0.00757323	0.00646117	0.241179	No					-	0.00687205	0.00646237	0.287628	No	-8.95
DAB2	rs10062079	5:39393631	A/G	-0.007207	0.002113	0.0006486	0.0003243	SAlb	-0.00683066	0.00195056	0.00046395	No	-0.00429694	0.00363605	0.237329	No					-	-0.00518581	0.00362943	0.153086	No	-5.22
DAB2	rs10062079	5:39393631	A/G	-0.007207	0.002113	0.0006486	0.0003243	SCr	-0.00301357	0.00121478	0.0131266	Yes	0.00478042	0.00200498	0.0171311	No	0.042873	0.005669	5e-12	31015462	Yes	-0.000578085	0.00124596	0.64268	Yes	-58.19
DAB2	rs10062079	5:39393631	A/G	-0.007207	0.002113	0.0006486	0.0003243	UAlb	-0.00667145	0.00194799	0.000617709	No	0.335369	0.928286	0.7179	No					-	0.0418497	0.925064	0.963917	No	-7.43
DAB2	rs10062079	5:39393631	A/G	-0.007207	0.002113	0.0006486	0.0003243	UCr	-0.00666469	0.00193581	0.000577963	No	-0.08187	1.00655	0.935175	No					-	-0.553073	0.997544	0.579294	No	-7.52
DAB2	rs10062079	5:39393631	A/G	-0.007207	0.002113	0.0006486	0.0003243	UACR	-0.00677523	0.00194573	0.0004996	No	-0.247694	1.15717	0.830511	No					-	-0.675732	1.15071	0.557063	No	-5.99
DAB2	rs10062079	5:39393631	A/G	-0.007207	0.002113	0.0006486	0.0003243	PTT	-0.00672253	0.00195001	0.000568264	No	-0.0198983	0.175472	0.909717	No					-	0.0239105	0.175144	0.891414	No	-6.72
DAB2	rs10062079	5:39393631	A/G	-0.007207	0.002113	0.0006486	0.0003243	INR PT	-0.00676269	0.00195076	0.000529089	No	-0.000544864	0.00283075	0.84737	No					-	-0.00119041	0.00282671	0.673669	No	-6.17
DAB2	rs10062079	5:39393631	A/G	-0.007207	0.002113	0.0006486	0.0003243	aPTT ratio	-0.00672822	0.00195491	0.000580407	No	-0.000373665	0.00115388	0.746071	No					-	-0.000362277	0.00115461	0.753705	No	-6.64
DAB2	rs10062079	5:39393631	A/G	-0.007207	0.002113	0.0006486	0.0003243	aPTT	-0.00596157	0.00227943	0.00893387	Yes	0.0228602	0.0423606	0.589452	No					No	0.0236094	0.0423851	0.577531	No	-17.28
DAB2	rs10062079	5:39393631	A/G	-0.007207	0.002113	0.0006486	0.0003243	Fibrinogen	-0.00680937	0.00195477	0.00049707	No	1.43658	0.870445	0.0988934	No					-	1.50803	0.870766	0.0833322	No	-5.52
DAB2	rs10062079	5:39393631	A/G	-0.007207	0.002113	0.0006486	0.0003243	AT	-0.00672494	0.00195486	0.000583844	No	-0.0834837	0.156039	0.59265	No					-	-0.0769374	0.156143	0.62221	No	-6.69
DAB2	rs10062079	5:39393631	A/G	-0.007207	0.002113	0.0006486	0.0003243	BGlucose	-0.00667503	0.00195421	0.00063866	No	-0.0211814	0.207456	0.918679	No					-	-0.0471552	0.207468	0.820203	No	-7.38
DAB2	rs10062079	5:39393631	A/G	-0.007207	0.002113	0.0006486	0.0003243	Urate	-0.00698115	0.0018966	0.000233644	No	-0.0134553	0.0194643	0.489406	No					-	-0.0295525	0.0188858	0.11766	No	-3.13
DAB2	rs10062079	5:39393631	A/G	-0.007207	0.002113	0.0006486	0.0003243	AST GOT	-0.00655436	0.00195732	0.000815072	No	-0.0496949	0.12542	0.691944	No					-	-0.0722247	0.125324	0.564423	No	-9.06
DAB2	rs10062079	5:39393631	A/G	-0.007207	0.002113	0.0006486	0.0003243	ALT GPT	-0.00666339	0.00195576	0.000659248	No	-0.16321	0.208842	0.434528	No					-	-0.177449	0.208944	0.395753	No	-7.54
DAB2	rs10062079	5:39393631	A/G	-0.007207	0.002113	0.0006486	0.0003243	GGT	-0.00665375	0.00195548	0.000670026	No	0.198487	0.467315	0.671035	No					-	0.177536	0.467606	0.704198	No	-7.68
DAB2	rs10062079	5:39393631	A/G	-0.007207	0.002113	0.0006486	0.0003243	ALP	-0.00667055	0.00195549	0.000649333	No	0.136634	0.297983	0.646581	No					-	0.140093	0.298174	0.638483	No	-7.44
DAB2	rs10062079	5:39393631	A/G	-0.007207	0.002113	0.0006486	0.0003243	TB	-0.00664227	0.00195451	0.000680333	No	0.0031337	0.00677594	0.643752	No					-	0.0019437	0.00676099	0.773745	No	-7.84
DAB2	rs10062079	5:39393631	A/G	-0.007207	0.002113	0.0006486	0.0003243	DB	-0.00663102	0.00195412	0.000693054	No	0.00130198	0.00178353	0.465405	No					-	0.000961855	0.0017805	0.58906	No	-7.99
DAB2	rs10062079	5:39393631	A/G	-0.007207	0.002113	0.0006486	0.0003243	Lipase	-0.00678222	0.0019447	0.000489546	No	-0.143561	0.256414	0.575574	No					-	-0.234882	0.255178	0.357352	No	-5.89
DAB2	rs10062079	5:39393631	A/G	-0.007207	0.002113	0.0006486	0.0003243	TC	-0.00664678	0.00195561	0.000679358	No	0.173128	0.605603	0.774978	No					-	0.148969	0.605995	0.805822	No	-7.77
DAB2	rs10062079	5:39393631	A/G	-0.007207	0.002113	0.0006486	0.0003243	HDL	-0.00669674	0.00195474	0.000615201	No	0.0976273	0.192556	0.61216	No					-	0.116826	0.192603	0.544155	No	-7.08
DAB2	rs10062079	5:39393631	A/G	-0.007207	0.002113	0.0006486	0.0003243	LDL	-0.00666667	0.00195566	0.000654776	No	0.0866584	0.52858	0.869777	No					-	0.0790565	0.52896	0.881196	No	-7.5
DAB2	rs10062079	5:39393631	A/G	-0.007207	0.002113	0.0006486	0.0003243	TG	-0.00673272	0.00195157	0.000563071	No	-0.629277	1.01121	0.533759	No					-	-0.853147	1.00977	0.398189	No	-6.58
DAB2	rs10062079	5:39393631	A/G	-0.007207	0.002113	0.0006486	0.0003243	Sodium	-0.00740636	0.0019964	0.000208529	Yes	-0.0261391	0.028941	0.36645	No					No	-0.0291928	0.0289536	0.313354	No	2.77
DAB2	rs10062079	5:39393631	A/G	-0.007207	0.002113	0.0006486	0.0003243	Potassium	-0.00705465	0.00195033	0.000299314	No	-0.00987958	0.00531604	0.0631347	No					-	-0.0116463	0.00529414	0.0278407	No	-2.11
DAB2	rs10062079	5:39393631	A/G	-0.007207	0.002113	0.0006486	0.0003243	Chlorine	-0.00664619	0.00195501	0.000677548	No	-0.0156546	0.0317856	0.622373	No					-	-0.0131602	0.0317994	0.678991	No	-7.78
DAB2	rs10062079	5:39393631	A/G	-0.007207	0.002113	0.0006486	0.0003243	Calcium	-0.00653255	0.00194849	0.000803442	No	0.00103999	0.00127699	0.415434	No					-	0.000669457	0.00127325	0.599048	No	-9.36
DAB2	rs10062079	5:39393631	A/G	-0.007207	0.002113	0.0006486	0.0003243	Phosphorus	-0.00660531	0.00195517	0.000731897	No	0.00203189	0.00708635	0.774322	No					-	0.000964817	0.00708325	0.891657	No	-8.35
DAB2	rs10062079	5:39393631	A/G	-0.007207	0.002113	0.0006486	0.0003243	Magnesium	-0.00654026	0.0019515	0.000806955	No	0.00205107	0.00203603	0.313773	No					-	0.00160531	0.00203287	0.429736	No	-9.25
DAB2	rs10062079	5:39393631	A/G	-0.007207	0.002113	0.0006486	0.0003243	Iron	-0.00662999	0.00195611	0.000703202	No	0.796236	0.583186	0.172182	No					-	0.781588	0.583589	0.18051	No	-8.01
DAB2	rs10062079	5:39393631	A/G	-0.007207	0.002113	0.0006486	0.0003243	Ferritin	-0.00666913	0.00195548	0.000651003	No	-0.447164	1.79793	0.80359	No					-	-0.465423	1.79915	0.79588	No	-7.46
DAB2	rs10062079	5:39393631	A/G	-0.007207	0.002113	0.0006486	0.0003243	Transferrin	-0.00683294	0.00195409	0.000472985	No	-1.25871	0.63451	0.0473104	No					-	-1.35081	0.634352	0.033242	No	-5.19
DAB2	rs10062079	5:39393631	A/G	-0.007207	0.002113	0.0006486	0.0003243	TIBC	-0.00684805	0.00195471	0.00046141	No	-1.57289	0.793356	0.0474413	No					-	-1.68854	0.793158	0.0332883	No	-4.98
DAB2	rs10062079	5:39393631	A/G	-0.007207	0.002113	0.0006486	0.0003243	TS	-0.00670958	0.00195579	0.000604606	No	0.305231	0.204759	0.136076	No					-	0.319558	0.204865	0.118827	No	-6.9
DAB2	rs10062079	5:39393631	A/G	-0.007207	0.002113	0.0006486	0.0003243	Homocyst	-0.00633859	0.00192557	0.000998963	No	0.046557	0.062821	0.458647	No					-	-0.000422382	0.0612973	0.994502	No	-12.05
DAB2	rs10062079	5:39393631	A/G	-0.007207	0.002113	0.0006486	0.0003243	CRP	-0.00663355	0.00195537	0.000695292	No	0.00883087	0.00784135	0.260111	No					-	0.00843524	0.00784596	0.282353	No	-7.96
DAB2	rs10062079	5:39393631	A/G	-0.007207	0.002113	0.0006486	0.0003243	TSH	-0.00643016	0.00195061	0.000982394	No	0.0304852	0.0182876	0.0955481	No					-	0.0259189	0.0182516	0.155614	No	-10.78
DAB2	rs10062079	5:39393631	A/G	-0.007207	0.002113	0.0006486	0.0003243	FT3	-0.00609697	0.0107822	0.572036	Yes	0.0313752	0.0728841	0.66705	No					No	0.0354172	0.0725644	0.62573	No	-15.4
DAB2	rs10062079	5:39393631	A/G	-0.007207	0.002113	0.0006486	0.0003243	FT4	-0.00652839	0.0107359	0.543431	No	0.00435954	0.0175034	0.803421	No					-	0.00462309	0.0175241	0.792043	No	-9.42
DAB2	rs10062079	5:39393631	A/G	-0.007207	0.002113	0.0006486	0.0003243	Cortisol	-0.00679188	0.00193696	0.000456064	No	-0.0290605	0.0618583	0.638514	No					-	-0.057935	0.0613181	0.344769	No	-5.76
DAB2	rs10062079	5:39393631	A/G	-0.007207	0.002113	0.0006486	0.0003243	WBC	-0.0066295	0.00195686	0.000707175	No	0.0155946	0.0260406	0.549281	No					-	0.0151482	0.0260575	0.561026	No	-8.01
DAB2	rs10062079	5:39393631	A/G	-0.007207	0.002113	0.0006486	0.0003243	RBC	-0.00667899	0.00195523	0.000638079	No	-0.00341843	0.0065186	0.600004	No					-	-0.00433461	0.00651774	0.506035	No	-7.33
DAB2	rs10062079	5:39393631	A/G	-0.007207	0.002113	0.0006486	0.0003243	HGB	-0.00670503	0.00195469	0.000605473	No	-0.0147963	0.0201892	0.463647	No					-	-0.0180474	0.0201803	0.371177	No	-6.97
DAB2	rs10062079	5:39393631	A/G	-0.007207	0.002113	0.0006486	0.0003243	HCT	-0.00671085	0.00195395	0.000596003	No	-0.0365177	0.0528953	0.489973	No					-	-0.0463206	0.0528518	0.38082	No	-6.88
DAB2	rs10062079	5:39393631	A/G	-0.007207	0.002113	0.0006486	0.0003243	MCV	-0.00665237	0.00195669	0.000676937	No	-0.0343584	0.0613551	0.575497	No					-	-0.037102	0.0613877	0.545599	No	-7.7
DAB2	rs10062079	5:39393631	A/G	-0.007207	0.002113	0.0006486	0.0003243	MCH	-0.0066422	0.00195685	0.000690615	No	-0.0122789	0.0248962	0.621878	No					-	-0.0126931	0.0249124	0.610406	No	-7.84
DAB2	rs10062079	5:39393631	A/G	-0.007207	0.002113	0.0006486	0.0003243	MCHC	-0.00662945	0.00195682	0.000707057	No	-0.00684716	0.0150555	0.649268	No					-	-0.00644872	0.0150658	0.668634	No	-8.01
DAB2	rs10062079	5:39393631	A/G	-0.007207	0.002113	0.0006486	0.0003243	RDW	-0.00664132	0.00195664	0.000690807	No	0.00221609	0.014344	0.877222	No					-	0.00297455	0.0143526	0.83582	No	-7.85
DAB2	rs10062079	5:39393631	A/G	-0.007207	0.002113	0.0006486	0.0003243	PLT	-0.00665886	0.00195575	0.000664814	No	0.260637	0.797093	0.743687	No					-	0.35841	0.797022	0.652946	No	-7.61
DAB2	rs10062079	5:39393631	A/G	-0.007207	0.002113	0.0006486	0.0003243	MPV	-0.00675226	0.00195519	0.000555628	No	-5.68361e-06	0.0123937	0.999634	No					-	-0.0017349	0.0123928	0.888669	No	-6.31
DAB2	rs10062079	5:39393631	A/G	-0.007207	0.002113	0.0006486	0.0003243	Neutrophils	-0.00667837	0.00195624	0.000642959	No	0.0995894	0.122554	0.416459	No					-	0.109713	0.122576	0.370776	No	-7.33
DAB2	rs10062079	5:39393631	A/G	-0.007207	0.002113	0.0006486	0.0003243	Lymphocytes	-0.00667164	0.00195645	0.000651976	No	-0.0915075	0.112312	0.415227	No					-	-0.0992543	0.112351	0.377023	No	-7.43
DAB2	rs10062079	5:39393631	A/G	-0.007207	0.002113	0.0006486	0.0003243	Monocytes	-0.00663743	0.00195682	0.000696643	No	0.001551	0.0294873	0.958053	No					-	0.0023539	0.0295051	0.936414	No	-7.9
DAB2	rs10062079	5:39393631	A/G	-0.007207	0.002113	0.0006486	0.0003243	Eosinophils	-0.0066607	0.00195584	0.000662905	No	-0.0107429	0.0282855	0.704099	No					-	-0.0138046	0.0282901	0.625585	No	-7.58
DAB2	rs10062079	5:39393631	A/G	-0.007207	0.002113	0.0006486	0.0003243	Basophils	-0.00663749	0.00195684	0.000696656	No	-0.000432892	0.0047831	0.927888	No					-	-0.000510454	0.00478649	0.915073	No	-7.9
DAB2	rs10062079	5:39393631	A/G	-0.007207	0.002113	0.0006486	0.0003243	AntiTPO	-0.00656671	0.00195891	0.000804601	No	2.42422	1.88878	0.199351	No					-	2.32823	1.88979	0.217975	No	-8.88
DAB2	rs10062079	5:39393631	A/G	-0.007207	0.002113	0.0006486	0.0003243	Urine pH	-0.00690381	0.00194845	0.000397042	No	0.0102469	0.0094947	0.280516	No					-	0.0130173	0.00946785	0.169195	No	-4.21
DAB2	rs10062079	5:39393631	A/G	-0.007207	0.002113	0.0006486	0.0003243	UGlucose	-0.00669709	0.00195351	0.000609939	No	0.111985	0.690113	0.871096	No					-	0.0454178	0.690347	0.947547	No	-7.08
DAB2	rs10062079	5:39393631	A/G	-0.007207	0.002113	0.0006486	0.0003243	UProteins	-0.00668397	0.00194971	0.000610072	No	0.0199373	0.120633	0.868733	No					-	-0.00837356	0.12044	0.944573	No	-7.26
DAB2	rs10062079	5:39393631	A/G	-0.007207	0.002113	0.0006486	0.0003243	UHGB	-0.0067184	0.0019542	0.000588542	No	-0.00106934	0.00179966	0.5524	No					-	-0.00113507	0.00180088	0.528522	No	-6.78
DAB2	rs11959928	5:39397030	A/T	-0.007267	0.00211	0.0005743	0.00028715	Height	-0.00687729	0.00195643	0.000441323	No	0.00642898	0.133111	0.96148	No					-	-0.0169701	0.133089	0.89854	No	-5.36
DAB2	rs11959928	5:39397030	A/T	-0.007267	0.00211	0.0005743	0.00028715	Weight	-0.00710336	0.00195452	0.0002801	No	-0.16161	0.217903	0.45831	No					-	-0.193966	0.217785	0.373149	No	-2.25
DAB2	rs11959928	5:39397030	A/T	-0.007267	0.00211	0.0005743	0.00028715	BMI	-0.00708797	0.00195622	0.000292295	No	-0.0614498	0.0664309	0.354978	No					-	-0.066021	0.0664619	0.320556	No	-2.46
DAB2	rs11959928	5:39397030	A/T	-0.007267	0.00211	0.0005743	0.00028715	Body Fat	-0.00692449	0.00195413	0.000396624	No	-0.112992	0.136571	0.408055	No					-	-0.11249	0.136728	0.410685	No	-4.71
DAB2	rs11959928	5:39397030	A/T	-0.007267	0.00211	0.0005743	0.00028715	Visceral Fat	-0.006997	0.00195392	0.000343889	No	-0.0539197	0.0627835	0.390461	No					-	-0.0597416	0.0627904	0.341402	No	-3.72
DAB2	rs11959928	5:39397030	A/T	-0.007267	0.00211	0.0005743	0.00028715	SBP	-0.00719563	0.00197953	0.000279367	No	-0.068269	0.2384	0.774606	No					-	-0.0775324	0.238663	0.745293	No	-0.98
DAB2	rs11959928	5:39397030	A/T	-0.007267	0.00211	0.0005743	0.00028715	DBP	-0.00718549	0.00197968	0.000285275	No	-0.0631969	0.136348	0.64302	No					-	-0.0608268	0.136515	0.655919	No	-1.12
DAB2	rs11959928	5:39397030	A/T	-0.007267	0.00211	0.0005743	0.00028715	Pulse Rate	-0.00712584	0.00197817	0.000317053	No	-0.107072	0.129083	0.406854	No					-	-0.0893644	0.129132	0.488929	No	-1.94
DAB2	rs11959928	5:39397030	A/T	-0.007267	0.00211	0.0005743	0.00028715	HbA1c	-0.00657423	0.00195347	0.000767124	No	0.00748068	0.00645196	0.246303	No					-	0.00677848	0.00645317	0.293554	No	-9.53
DAB2	rs11959928	5:39397030	A/T	-0.007267	0.00211	0.0005743	0.00028715	SAlb	-0.00684274	0.00194777	0.000444811	No	-0.00430326	0.00363086	0.23597	No					-	-0.0051934	0.00362426	0.151902	No	-5.84
DAB2	rs11959928	5:39397030	A/T	-0.007267	0.00211	0.0005743	0.00028715	SCr	-0.00295808	0.00121307	0.0147652	Yes	0.00486842	0.00200209	0.0150468	No					No	-0.000499457	0.00124418	0.688109	No	-59.29
DAB2	rs11959928	5:39397030	A/T	-0.007267	0.00211	0.0005743	0.00028715	UAlb	-0.00668478	0.00194518	0.000591462	No	0.322381	0.926954	0.728009	No					-	0.0286415	0.923739	0.975265	No	-8.01
DAB2	rs11959928	5:39397030	A/T	-0.007267	0.00211	0.0005743	0.00028715	UCr	-0.00668083	0.00193303	0.000550209	No	-0.0998272	1.00511	0.920886	No					-	-0.572043	0.996118	0.565797	No	-8.07
DAB2	rs11959928	5:39397030	A/T	-0.007267	0.00211	0.0005743	0.00028715	UACR	-0.00678647	0.00194293	0.000479838	No	-0.250458	1.1555	0.828406	No					-	-0.678141	1.14906	0.555091	No	-6.61
DAB2	rs11959928	5:39397030	A/T	-0.007267	0.00211	0.0005743	0.00028715	PTT	-0.00673406	0.00194721	0.000545826	No	-0.0205083	0.175221	0.906829	No					-	0.0233475	0.174894	0.893804	No	-7.33
DAB2	rs11959928	5:39397030	A/T	-0.007267	0.00211	0.0005743	0.00028715	INR PT	-0.00677309	0.00194796	0.00050915	No	-0.000508943	0.0028267	0.857118	No					-	-0.00115543	0.00282267	0.682298	No	-6.8
DAB2	rs11959928	5:39397030	A/T	-0.007267	0.00211	0.0005743	0.00028715	aPTT ratio	-0.00674044	0.0019521	0.000556837	No	-0.000354856	0.00115223	0.758109	No					-	-0.000343148	0.00115296	0.765997	No	-7.25
DAB2	rs11959928	5:39397030	A/T	-0.007267	0.00211	0.0005743	0.00028715	aPTT	-0.00593887	0.0022758	0.00908675	Yes	0.0230264	0.0422931	0.586152	No					No	0.023784	0.0423174	0.57411	No	-18.28
DAB2	rs11959928	5:39397030	A/T	-0.007267	0.00211	0.0005743	0.00028715	Fibrinogen	-0.006821	0.00195196	0.000477109	No	1.42848	0.8692	0.100322	No					-	1.49982	0.869523	0.0845808	No	-6.14
DAB2	rs11959928	5:39397030	A/T	-0.007267	0.00211	0.0005743	0.00028715	AT	-0.00673688	0.00195206	0.000560448	No	-0.0841202	0.155816	0.589299	No					-	-0.0775624	0.15592	0.618883	No	-7.29
DAB2	rs11959928	5:39397030	A/T	-0.007267	0.00211	0.0005743	0.00028715	BGlucose	-0.00668609	0.00195142	0.000614346	No	-0.0191201	0.207159	0.926464	No					-	-0.0451096	0.207172	0.827636	No	-7.99
DAB2	rs11959928	5:39397030	A/T	-0.007267	0.00211	0.0005743	0.00028715	Urate	-0.00697979	0.00189389	0.000229507	No	-0.0129138	0.0194365	0.506445	No					-	-0.0290454	0.018859	0.123557	No	-3.95
DAB2	rs11959928	5:39397030	A/T	-0.007267	0.00211	0.0005743	0.00028715	AST GOT	-0.00656413	0.0019545	0.000786668	No	-0.0464325	0.12524	0.710832	No					-	-0.069002	0.125145	0.581387	No	-9.67
DAB2	rs11959928	5:39397030	A/T	-0.007267	0.00211	0.0005743	0.00028715	ALT GPT	-0.00667485	0.00195296	0.000633749	No	-0.160918	0.208544	0.440354	No					-	-0.175209	0.208646	0.401073	No	-8.15
DAB2	rs11959928	5:39397030	A/T	-0.007267	0.00211	0.0005743	0.00028715	GGT	-0.0066654	0.00195268	0.000643946	No	0.200266	0.466647	0.667817	No					-	0.179265	0.46694	0.70105	No	-8.28
DAB2	rs11959928	5:39397030	A/T	-0.007267	0.00211	0.0005743	0.00028715	ALP	-0.00668206	0.00195269	0.000624124	No	0.124717	0.297558	0.675127	No					-	0.128192	0.29775	0.666816	No	-8.05
DAB2	rs11959928	5:39397030	A/T	-0.007267	0.00211	0.0005743	0.00028715	TB	-0.00665436	0.00195171	0.000653335	No	0.00309318	0.00676627	0.647575	No					-	0.00190817	0.00675135	0.777462	No	-8.43
DAB2	rs11959928	5:39397030	A/T	-0.007267	0.00211	0.0005743	0.00028715	DB	-0.00664621	0.00195131	0.000661737	No	0.00124166	0.00178098	0.485708	No					-	0.000902403	0.00177797	0.611782	No	-8.54
DAB2	rs11959928	5:39397030	A/T	-0.007267	0.00211	0.0005743	0.00028715	Lipase	-0.00679808	0.00194191	0.000466015	No	-0.14863	0.256048	0.561605	No					-	-0.240142	0.254814	0.346	No	-6.45
DAB2	rs11959928	5:39397030	A/T	-0.007267	0.00211	0.0005743	0.00028715	TC	-0.00665871	0.0019528	0.000652589	No	0.1707	0.604738	0.777742	No					-	0.146492	0.605131	0.808721	No	-8.37
DAB2	rs11959928	5:39397030	A/T	-0.007267	0.00211	0.0005743	0.00028715	HDL	-0.00670872	0.00195194	0.000590669	No	0.0984115	0.192281	0.608794	No					-	0.11764	0.192328	0.540776	No	-7.68
DAB2	rs11959928	5:39397030	A/T	-0.007267	0.00211	0.0005743	0.00028715	LDL	-0.00667846	0.00195286	0.000629056	No	0.0832852	0.527825	0.874626	No					-	0.0756864	0.528206	0.886064	No	-8.1
DAB2	rs11959928	5:39397030	A/T	-0.007267	0.00211	0.0005743	0.00028715	TG	-0.00674564	0.00194877	0.000539421	No	-0.637614	1.00977	0.527763	No					-	-0.861985	1.00833	0.392644	No	-7.17
DAB2	rs11959928	5:39397030	A/T	-0.007267	0.00211	0.0005743	0.00028715	Sodium	-0.00742604	0.00199357	0.000196417	Yes	-0.0269175	0.0289	0.351668	No					No	-0.0299815	0.0289127	0.299776	No	2.19
DAB2	rs11959928	5:39397030	A/T	-0.007267	0.00211	0.0005743	0.00028715	Potassium	-0.00705802	0.00194752	0.000291389	No	-0.00967664	0.00530846	0.0683525	No					-	-0.0114461	0.00528661	0.0304031	No	-2.88
DAB2	rs11959928	5:39397030	A/T	-0.007267	0.00211	0.0005743	0.00028715	Chlorine	-0.00665907	0.00195221	0.000649686	No	-0.0148383	0.0317403	0.640157	No					-	-0.0123444	0.0317541	0.69747	No	-8.37
DAB2	rs11959928	5:39397030	A/T	-0.007267	0.00211	0.0005743	0.00028715	Calcium	-0.0065472	0.0019457	0.000768376	No	0.00101777	0.00127517	0.424806	No					-	0.000646906	0.00127143	0.610903	No	-9.91
DAB2	rs11959928	5:39397030	A/T	-0.007267	0.00211	0.0005743	0.00028715	Phosphorus	-0.00661899	0.00195237	0.000700987	No	0.00188378	0.00707622	0.790081	No					-	0.000817057	0.00707314	0.908039	No	-8.92
DAB2	rs11959928	5:39397030	A/T	-0.007267	0.00211	0.0005743	0.00028715	Magnesium	-0.00655365	0.0019487	0.000773601	No	0.00202538	0.00203313	0.319183	No					-	0.00157831	0.00202998	0.436881	No	-9.82
DAB2	rs11959928	5:39397030	A/T	-0.007267	0.00211	0.0005743	0.00028715	Iron	-0.00664196	0.00195331	0.000675553	No	0.787237	0.582354	0.176464	No					-	0.77253	0.582758	0.184988	No	-8.6
DAB2	rs11959928	5:39397030	A/T	-0.007267	0.00211	0.0005743	0.00028715	Ferritin	-0.00668088	0.00195268	0.000625474	No	-0.438779	1.79536	0.806929	No					-	-0.456923	1.79659	0.799248	No	-8.07
DAB2	rs11959928	5:39397030	A/T	-0.007267	0.00211	0.0005743	0.00028715	Transferrin	-0.00684452	0.00195129	0.000453964	No	-1.25708	0.633604	0.0472802	No					-	-1.34943	0.633448	0.0331717	No	-5.81
DAB2	rs11959928	5:39397030	A/T	-0.007267	0.00211	0.0005743	0.00028715	TIBC	-0.00685962	0.00195191	0.000442818	No	-1.57082	0.792224	0.0474169	No					-	-1.68676	0.792027	0.0332223	No	-5.61
DAB2	rs11959928	5:39397030	A/T	-0.007267	0.00211	0.0005743	0.00028715	TS	-0.00672091	0.00195299	0.000581163	No	0.303098	0.204467	0.13827	No					-	0.317448	0.204573	0.120751	No	-7.51
DAB2	rs11959928	5:39397030	A/T	-0.007267	0.00211	0.0005743	0.00028715	Homocyst	-0.00633924	0.00192306	0.000982656	Yes	0.0476319	0.0627392	0.447748	No					No	0.000596882	0.0612176	0.992221	No	-12.77
DAB2	rs11959928	5:39397030	A/T	-0.007267	0.00211	0.0005743	0.00028715	CRP	-0.00664563	0.00195257	0.000667776	No	0.00874909	0.00783016	0.263868	No					-	0.00835191	0.00783478	0.286447	No	-8.55
DAB2	rs11959928	5:39397030	A/T	-0.007267	0.00211	0.0005743	0.00028715	TSH	-0.00643569	0.00194783	0.000956371	No	0.031292	0.0182614	0.0866395	No					-	0.0267204	0.0182255	0.142652	No	-11.44
DAB2	rs11959928	5:39397030	A/T	-0.007267	0.00211	0.0005743	0.00028715	FT3	-0.00610672	0.0107591	0.570597	Yes	0.0176861	0.0727484	0.808028	No					No	0.0218855	0.0724329	0.762677	No	-15.97
DAB2	rs11959928	5:39397030	A/T	-0.007267	0.00211	0.0005743	0.00028715	FT4	-0.00673332	0.010714	0.530016	No	0.00321883	0.0174692	0.853893	No					-	0.00349064	0.0174904	0.841902	No	-7.34
DAB2	rs11959928	5:39397030	A/T	-0.007267	0.00211	0.0005743	0.00028715	Cortisol	-0.00680352	0.00193418	0.000437516	No	-0.029017	0.0617699	0.638537	No					-	-0.05794	0.0612307	0.34404	No	-6.38
DAB2	rs11959928	5:39397030	A/T	-0.007267	0.00211	0.0005743	0.00028715	WBC	-0.00664144	0.00195406	0.000679439	No	0.0154614	0.0260034	0.55213	No					-	0.0150101	0.0260204	0.564047	No	-8.61
DAB2	rs11959928	5:39397030	A/T	-0.007267	0.00211	0.0005743	0.00028715	RBC	-0.00668911	0.00195243	0.00061487	No	-0.00327734	0.00650929	0.614634	No					-	-0.00419449	0.00650845	0.519286	No	-7.95
DAB2	rs11959928	5:39397030	A/T	-0.007267	0.00211	0.0005743	0.00028715	HGB	-0.00671181	0.00195188	0.000587002	No	-0.0136999	0.0201604	0.496809	No					-	-0.0169552	0.0201516	0.400153	No	-7.64
DAB2	rs11959928	5:39397030	A/T	-0.007267	0.00211	0.0005743	0.00028715	HCT	-0.00671696	0.00195114	0.000578523	No	-0.0336944	0.0528199	0.523546	No					-	-0.0435117	0.0527767	0.409704	No	-7.57
DAB2	rs11959928	5:39397030	A/T	-0.007267	0.00211	0.0005743	0.00028715	MCV	-0.00666278	0.00195388	0.0006521	No	-0.0312161	0.0612675	0.61041	No					-	-0.033971	0.0613004	0.579473	No	-8.31
DAB2	rs11959928	5:39397030	A/T	-0.007267	0.00211	0.0005743	0.00028715	MCH	-0.00665349	0.00195404	0.000664252	No	-0.0110054	0.0248607	0.658005	No					-	-0.0114211	0.024877	0.64617	No	-8.44
DAB2	rs11959928	5:39397030	A/T	-0.007267	0.00211	0.0005743	0.00028715	MCHC	-0.00664161	0.00195401	0.000679037	No	-0.00657452	0.015034	0.661896	No					-	-0.00617396	0.0150444	0.681533	No	-8.61
DAB2	rs11959928	5:39397030	A/T	-0.007267	0.00211	0.0005743	0.00028715	RDW	-0.00665328	0.00195383	0.00066362	No	0.00225738	0.0143235	0.874775	No					-	0.00301614	0.0143321	0.833324	No	-8.45
DAB2	rs11959928	5:39397030	A/T	-0.007267	0.00211	0.0005743	0.00028715	PLT	-0.00666556	0.00195295	0.000644857	No	0.198863	0.795956	0.802714	No					-	0.296386	0.795888	0.709605	No	-8.28
DAB2	rs11959928	5:39397030	A/T	-0.007267	0.00211	0.0005743	0.00028715	MPV	-0.00676204	0.00195239	0.000535477	No	0.000291038	0.012376	0.981239	No					-	-0.00144062	0.0123751	0.907328	No	-6.95
DAB2	rs11959928	5:39397030	A/T	-0.007267	0.00211	0.0005743	0.00028715	Neutrophils	-0.00669095	0.00195344	0.000616756	No	0.101176	0.122379	0.408404	No					-	0.111371	0.122401	0.362907	No	-7.93
DAB2	rs11959928	5:39397030	A/T	-0.007267	0.00211	0.0005743	0.00028715	Lymphocytes	-0.00668394	0.00195365	0.000625766	No	-0.0925559	0.112151	0.409233	No					-	-0.100357	0.11219	0.371064	No	-8.02
DAB2	rs11959928	5:39397030	A/T	-0.007267	0.00211	0.0005743	0.00028715	Monocytes	-0.00664894	0.00195402	0.000669813	No	0.000715657	0.0294452	0.98061	No					-	0.00151077	0.029463	0.959106	No	-8.51
DAB2	rs11959928	5:39397030	A/T	-0.007267	0.00211	0.0005743	0.00028715	Eosinophils	-0.00667195	0.00195304	0.000637542	No	-0.0104619	0.0282451	0.711094	No					-	-0.0135333	0.0282498	0.631908	No	-8.19
DAB2	rs11959928	5:39397030	A/T	-0.007267	0.00211	0.0005743	0.00028715	Basophils	-0.00664935	0.00195404	0.00066939	No	-0.000423798	0.00477627	0.929298	No					-	-0.000501197	0.00477967	0.916489	No	-8.5
DAB2	rs11959928	5:39397030	A/T	-0.007267	0.00211	0.0005743	0.00028715	AntiTPO	-0.00657822	0.00195611	0.000774115	No	2.47382	1.88607	0.189675	No					-	2.37824	1.88708	0.2076	No	-9.48
DAB2	rs11959928	5:39397030	A/T	-0.007267	0.00211	0.0005743	0.00028715	Urine pH	-0.00691175	0.00194566	0.000383469	No	0.010089	0.00948114	0.287305	No					-	0.012862	0.00945436	0.173725	No	-4.89
DAB2	rs11959928	5:39397030	A/T	-0.007267	0.00211	0.0005743	0.00028715	UGlucose	-0.00670801	0.00195071	0.000586768	No	0.108754	0.689128	0.874606	No					-	0.0420657	0.689364	0.951344	No	-7.69
DAB2	rs11959928	5:39397030	A/T	-0.007267	0.00211	0.0005743	0.00028715	UProteins	-0.0066982	0.00194692	0.000583192	No	0.0167093	0.120461	0.889681	No					-	-0.0116519	0.120268	0.922821	No	-7.83
DAB2	rs11959928	5:39397030	A/T	-0.007267	0.00211	0.0005743	0.00028715	UHGB	-0.00672931	0.0019514	0.000566125	No	-0.00108991	0.00179709	0.544207	No					-	-0.00115576	0.00179832	0.520441	No	-7.4
SLC34A1	rs3812036	5:177386403	T/C	-0.008355	0.002451	0.0006546	0.0003273	Height	-0.008696	0.0022958	0.000152881	No	-0.378704	0.156152	0.0153162	No					-	-0.406161	0.156101	0.00928404	No	4.08
SLC34A1	rs3812036	5:177386403	T/C	-0.008355	0.002451	0.0006546	0.0003273	Weight	-0.0087437	0.00229394	0.000138867	No	-0.155065	0.255808	0.544411	No					-	-0.199464	0.255644	0.435266	No	4.65
SLC34A1	rs3812036	5:177386403	T/C	-0.008355	0.002451	0.0006546	0.0003273	BMI	-0.00864914	0.00229615	0.000166301	No	0.0736695	0.0779911	0.344892	No					-	0.0662378	0.0780215	0.395919	No	3.52
SLC34A1	rs3812036	5:177386403	T/C	-0.008355	0.002451	0.0006546	0.0003273	Body Fat	-0.00881769	0.00229331	0.000121317	No	0.0987292	0.160324	0.538034	No					-	0.0972065	0.160501	0.544765	No	5.54
SLC34A1	rs3812036	5:177386403	T/C	-0.008355	0.002451	0.0006546	0.0003273	Visceral Fat	-0.00865945	0.00229439	0.000161456	No	0.060252	0.073741	0.413905	No					-	0.05151	0.0737451	0.484889	No	3.64
SLC34A1	rs3812036	5:177386403	T/C	-0.008355	0.002451	0.0006546	0.0003273	SBP	-0.00815037	0.00232	0.000444919	No	-0.0605669	0.27944	0.828412	No					-	-0.0766939	0.279689	0.783928	No	-2.45
SLC34A1	rs3812036	5:177386403	T/C	-0.008355	0.002451	0.0006546	0.0003273	DBP	-0.00815005	0.00232021	0.000445681	No	0.110009	0.159818	0.491256	No					-	0.111626	0.159979	0.485349	No	-2.45
SLC34A1	rs3812036	5:177386403	T/C	-0.008355	0.002451	0.0006546	0.0003273	Pulse Rate	-0.00809114	0.00231828	0.00048486	No	-0.050552	0.151304	0.738305	No					-	-0.0319655	0.151328	0.832709	No	-3.16
SLC34A1	rs3812036	5:177386403	T/C	-0.008355	0.002451	0.0006546	0.0003273	HbA1c	-0.0079582	0.00229136	0.000516557	No	0.00210763	0.00756874	0.780661	No					-	0.00122583	0.00757072	0.871374	No	-4.75
SLC34A1	rs3812036	5:177386403	T/C	-0.008355	0.002451	0.0006546	0.0003273	SAlb	-0.00799974	0.00228522	0.000466135	No	0.000411108	0.00426024	0.923126	No					-	-0.000613791	0.00425299	0.885251	No	-4.25
SLC34A1	rs3812036	5:177386403	T/C	-0.008355	0.002451	0.0006546	0.0003273	SCr	-0.0033581	0.00142335	0.0183287	Yes	0.00605357	0.00234893	0.00997554	No	0.09277	0.01435	1e-10	28270201	Yes	-0.00036351	0.00145981	0.803357	Yes	-59.81
SLC34A1	rs3812036	5:177386403	T/C	-0.008355	0.002451	0.0006546	0.0003273	UAlb	-0.00801909	0.00228168	0.000442422	No	-0.124933	1.08729	0.908524	No					-	-0.460127	1.08358	0.67111	No	-4.02
SLC34A1	rs3812036	5:177386403	T/C	-0.008355	0.002451	0.0006546	0.0003273	UCr	-0.00753462	0.00226786	0.000895806	No	1.71877	1.17885	0.144868	No					-	1.14743	1.16848	0.326134	No	-9.82
SLC34A1	rs3812036	5:177386403	T/C	-0.008355	0.002451	0.0006546	0.0003273	UACR	-0.00824296	0.00227899	0.000299568	No	-1.45732	1.3552	0.282243	No					-	-1.91006	1.34771	0.156437	No	-1.34
SLC34A1	rs3812036	5:177386403	T/C	-0.008355	0.002451	0.0006546	0.0003273	PTT	-0.00814856	0.00228724	0.000368864	No	0.0661743	0.205812	0.747817	No					-	0.115433	0.205443	0.574214	No	-2.47
SLC34A1	rs3812036	5:177386403	T/C	-0.008355	0.002451	0.0006546	0.0003273	INR PT	-0.00810772	0.00228813	0.000396808	No	-0.00022915	0.00332023	0.944978	No					-	-0.000984291	0.00331577	0.766586	No	-2.96
SLC34A1	rs3812036	5:177386403	T/C	-0.008355	0.002451	0.0006546	0.0003273	aPTT ratio	-0.00804846	0.00229602	0.000457904	No	-0.00687068	0.00135173	3.78389e-07	Yes					-	-0.00686129	0.0013527	4.00026e-07	No	-3.67
SLC34A1	rs3812036	5:177386403	T/C	-0.008355	0.002451	0.0006546	0.0003273	aPTT	-0.0101332	0.00268732	0.000164227	Yes	-0.231096	0.0497983	3.54299e-06	Yes	-0.419985	0.0481015	2.879e-18	22703881	Yes	-0.230464	0.0498624	3.87588e-06	Yes	21.28
SLC34A1	rs3812036	5:177386403	T/C	-0.008355	0.002451	0.0006546	0.0003273	Fibrinogen	-0.0081632	0.00229272	0.000371865	No	1.33714	1.02101	0.190352	No					-	1.3984	1.02147	0.171031	No	-2.3
SLC34A1	rs3812036	5:177386403	T/C	-0.008355	0.002451	0.0006546	0.0003273	AT	-0.00807019	0.00229303	0.00043436	No	-0.183996	0.183013	0.314744	No					-	-0.175954	0.183152	0.336725	No	-3.41
SLC34A1	rs3812036	5:177386403	T/C	-0.008355	0.002451	0.0006546	0.0003273	BGlucose	-0.00809042	0.00228965	0.000411961	No	-0.307864	0.243023	0.205252	No					-	-0.337157	0.243054	0.16542	No	-3.17
SLC34A1	rs3812036	5:177386403	T/C	-0.008355	0.002451	0.0006546	0.0003273	Urate	-0.00771344	0.00222217	0.000520428	No	0.0111509	0.0228031	0.624847	No					-	-0.0083139	0.0221294	0.707152	No	-7.68
SLC34A1	rs3812036	5:177386403	T/C	-0.008355	0.002451	0.0006546	0.0003273	AST GOT	-0.00775654	0.0022916	0.000715084	No	0.105059	0.146827	0.4743	No					-	0.0780347	0.146731	0.594862	No	-7.16
SLC34A1	rs3812036	5:177386403	T/C	-0.008355	0.002451	0.0006546	0.0003273	ALT GPT	-0.00800225	0.00229128	0.000480599	No	0.0834983	0.244675	0.732913	No					-	0.0647026	0.244819	0.791564	No	-4.22
SLC34A1	rs3812036	5:177386403	T/C	-0.008355	0.002451	0.0006546	0.0003273	GGT	-0.00802686	0.00229129	0.000461681	No	-0.679014	0.54748	0.214911	No					-	-0.708874	0.547862	0.195732	No	-3.93
SLC34A1	rs3812036	5:177386403	T/C	-0.008355	0.002451	0.0006546	0.0003273	ALP	-0.00798418	0.00229098	0.000494131	No	-0.0551251	0.349101	0.874534	No					-	-0.0540925	0.349354	0.876954	No	-4.44
SLC34A1	rs3812036	5:177386403	T/C	-0.008355	0.002451	0.0006546	0.0003273	TB	-0.00811838	0.00228996	0.000394085	No	-0.0100512	0.00793783	0.205457	No					-	-0.010762	0.00792081	0.174271	No	-2.83
SLC34A1	rs3812036	5:177386403	T/C	-0.008355	0.002451	0.0006546	0.0003273	DB	-0.00820383	0.00228989	0.000341741	No	-0.00412536	0.00208932	0.0483524	No					-	-0.00439075	0.00208586	0.035315	No	-1.81
SLC34A1	rs3812036	5:177386403	T/C	-0.008355	0.002451	0.0006546	0.0003273	Lipase	-0.00887593	0.00227955	9.93528e-05	No	-1.09743	0.300206	0.000257887	No					-	-1.21065	0.298745	5.1065e-05	No	6.23
SLC34A1	rs3812036	5:177386403	T/C	-0.008355	0.002451	0.0006546	0.0003273	TC	-0.00790184	0.00229203	0.000568028	No	2.11057	0.709141	0.00292497	No					-	2.08745	0.709665	0.00327413	No	-5.42
SLC34A1	rs3812036	5:177386403	T/C	-0.008355	0.002451	0.0006546	0.0003273	HDL	-0.00796101	0.0022902	0.000510866	No	-0.0651529	0.225596	0.772738	No					-	-0.0405601	0.225672	0.857368	No	-4.72
SLC34A1	rs3812036	5:177386403	T/C	-0.008355	0.002451	0.0006546	0.0003273	LDL	-0.00795735	0.0022925	0.000520624	No	1.97832	0.618978	0.00139723	No					-	1.97329	0.619475	0.00144984	No	-4.76
SLC34A1	rs3812036	5:177386403	T/C	-0.008355	0.002451	0.0006546	0.0003273	TG	-0.00780191	0.00228647	0.000646929	No	1.37755	1.18455	0.244886	No					-	1.10575	1.183	0.349964	No	-6.62
SLC34A1	rs3812036	5:177386403	T/C	-0.008355	0.002451	0.0006546	0.0003273	Sodium	-0.00718515	0.0023414	0.00215557	Yes	0.0301931	0.0339329	0.373603	No					No	0.0272989	0.0339433	0.421273	No	-14
SLC34A1	rs3812036	5:177386403	T/C	-0.008355	0.002451	0.0006546	0.0003273	Potassium	-0.00853292	0.00228423	0.000188313	No	-0.0103291	0.00622649	0.0971663	No					-	-0.0125554	0.00620148	0.0429373	No	2.13
SLC34A1	rs3812036	5:177386403	T/C	-0.008355	0.002451	0.0006546	0.0003273	Chlorine	-0.00798332	0.00229041	0.000493209	No	-0.0013408	0.0372385	0.971278	No					-	0.00149086	0.0372575	0.968082	No	-4.45
SLC34A1	rs3812036	5:177386403	T/C	-0.008355	0.002451	0.0006546	0.0003273	Calcium	-0.00807183	0.00228274	0.000408022	No	-0.000432756	0.00149615	0.772399	No					-	-0.000870548	0.00149184	0.559544	No	-3.39
SLC34A1	rs3812036	5:177386403	T/C	-0.008355	0.002451	0.0006546	0.0003273	Phosphorus	-0.00835883	0.00229197	0.000266654	No	-0.0329329	0.00829452	7.22352e-05	No					-	-0.03422	0.00829103	3.69897e-05	No	0.05
SLC34A1	rs3812036	5:177386403	T/C	-0.008355	0.002451	0.0006546	0.0003273	Magnesium	-0.00758774	0.00228712	0.000911147	No	0.00645158	0.00238455	0.00682994	No					-	0.00593177	0.00238112	0.0127484	No	-9.18
SLC34A1	rs3812036	5:177386403	T/C	-0.008355	0.002451	0.0006546	0.0003273	Iron	-0.00803465	0.00229216	0.000458097	No	-1.35204	0.683223	0.0478521	No					-	-1.37186	0.683748	0.0448421	No	-3.83
SLC34A1	rs3812036	5:177386403	T/C	-0.008355	0.002451	0.0006546	0.0003273	Ferritin	-0.00799121	0.00229105	0.000488697	No	-1.68145	2.10628	0.424714	No					-	-1.71436	2.10789	0.416062	No	-4.35
SLC34A1	rs3812036	5:177386403	T/C	-0.008355	0.002451	0.0006546	0.0003273	Transferrin	-0.00794309	0.00228901	0.000522435	No	0.324518	0.743489	0.662498	No					-	0.219703	0.743391	0.767586	No	-4.93
SLC34A1	rs3812036	5:177386403	T/C	-0.008355	0.002451	0.0006546	0.0003273	TIBC	-0.0079486	0.00228977	0.000520008	No	0.413187	0.929628	0.656716	No					-	0.281899	0.929503	0.761683	No	-4.86
SLC34A1	rs3812036	5:177386403	T/C	-0.008355	0.002451	0.0006546	0.0003273	TS	-0.0079121	0.00229177	0.000557908	No	-0.452719	0.239891	0.0591641	No					-	-0.43695	0.240041	0.0687405	No	-5.3
SLC34A1	rs3812036	5:177386403	T/C	-0.008355	0.002451	0.0006546	0.0003273	Homocyst	-0.00789104	0.00225718	0.000474399	No	-0.00700546	0.0736446	0.924217	No					-	-0.0628859	0.071858	0.381519	No	-5.55
SLC34A1	rs3812036	5:177386403	T/C	-0.008355	0.002451	0.0006546	0.0003273	CRP	-0.00799868	0.00229071	0.000481845	No	-0.00328719	0.00918695	0.720492	No					-	-0.00386736	0.00919303	0.673995	No	-4.26
SLC34A1	rs3812036	5:177386403	T/C	-0.008355	0.002451	0.0006546	0.0003273	TSH	-0.00812793	0.00228499	0.00037669	No	-0.0189012	0.0214275	0.377742	No					-	-0.0244394	0.0213857	0.253152	No	-2.72
SLC34A1	rs3812036	5:177386403	T/C	-0.008355	0.002451	0.0006546	0.0003273	FT3	0.0182948	0.0130737	0.16239	Yes	-0.0961606	0.0883393	0.276936	No					No	-0.108562	0.0880555	0.218261	No	-318.97
SLC34A1	rs3812036	5:177386403	T/C	-0.008355	0.002451	0.0006546	0.0003273	FT4	0.0176474	0.0130759	0.17781	Yes	-0.0284037	0.0212722	0.18246	No					No	-0.0292035	0.0213271	0.171574	No	-311.22
SLC34A1	rs3812036	5:177386403	T/C	-0.008355	0.002451	0.0006546	0.0003273	Cortisol	-0.0086094	0.00226958	0.000149466	No	-0.136099	0.0724604	0.0603759	No					-	-0.171284	0.0718286	0.0171149	No	3.04
SLC34A1	rs3812036	5:177386403	T/C	-0.008355	0.002451	0.0006546	0.0003273	WBC	-0.00794904	0.00229239	0.000527345	No	0.0258997	0.0305036	0.395863	No					-	0.0249079	0.030526	0.414545	No	-4.86
SLC34A1	rs3812036	5:177386403	T/C	-0.008355	0.002451	0.0006546	0.0003273	RBC	-0.0078641	0.00229058	0.000598805	No	0.00790215	0.00763564	0.300738	No					-	0.00683632	0.00763543	0.370625	No	-5.88
SLC34A1	rs3812036	5:177386403	T/C	-0.008355	0.002451	0.0006546	0.0003273	HGB	-0.00788339	0.00228985	0.00057815	No	0.0169926	0.0236498	0.47246	No					-	0.0129908	0.0236419	0.582687	No	-5.64
SLC34A1	rs3812036	5:177386403	T/C	-0.008355	0.002451	0.0006546	0.0003273	HCT	-0.00778304	0.0022892	0.00067672	No	0.0888182	0.0619571	0.151734	No					-	0.0767348	0.0619138	0.215233	No	-6.85
SLC34A1	rs3812036	5:177386403	T/C	-0.008355	0.002451	0.0006546	0.0003273	MCV	-0.00794169	0.00229216	0.000532993	No	0.0432983	0.0718716	0.546895	No					-	0.0387418	0.0719163	0.590101	No	-4.95
SLC34A1	rs3812036	5:177386403	T/C	-0.008355	0.002451	0.0006546	0.0003273	MCH	-0.00796536	0.00229233	0.000513388	No	-0.0103404	0.0291637	0.722923	No					-	-0.0112426	0.0291852	0.700087	No	-4.66
SLC34A1	rs3812036	5:177386403	T/C	-0.008355	0.002451	0.0006546	0.0003273	MCHC	-0.00792828	0.00229267	0.000546227	No	-0.03255	0.0176334	0.0649317	No					-	-0.0320468	0.017647	0.0694012	No	-5.11
SLC34A1	rs3812036	5:177386403	T/C	-0.008355	0.002451	0.0006546	0.0003273	RDW	-0.00796013	0.00229209	0.000517069	No	-0.00016087	0.0168026	0.992361	No					-	0.000662996	0.0168142	0.968548	No	-4.73
SLC34A1	rs3812036	5:177386403	T/C	-0.008355	0.002451	0.0006546	0.0003273	PLT	-0.00796494	0.00229105	0.000510034	No	0.072792	0.933725	0.937862	No					-	0.162	0.933723	0.862263	No	-4.67
SLC34A1	rs3812036	5:177386403	T/C	-0.008355	0.002451	0.0006546	0.0003273	MPV	-0.00779428	0.00229101	0.000671268	No	0.0301128	0.0145151	0.0380508	No					-	0.028145	0.0145155	0.0525341	No	-6.71
SLC34A1	rs3812036	5:177386403	T/C	-0.008355	0.002451	0.0006546	0.0003273	Neutrophils	-0.00799067	0.00229158	0.000490606	No	0.0689214	0.143564	0.631185	No					-	0.0846643	0.143602	0.555489	No	-4.36
SLC34A1	rs3812036	5:177386403	T/C	-0.008355	0.002451	0.0006546	0.0003273	Lymphocytes	-0.00799312	0.00229184	0.000489366	No	-0.0827099	0.131565	0.529583	No					-	-0.094828	0.131621	0.471257	No	-4.33
SLC34A1	rs3812036	5:177386403	T/C	-0.008355	0.002451	0.0006546	0.0003273	Monocytes	-0.00796075	0.0022923	0.000517173	No	0.000870192	0.0345416	0.979902	No					-	0.00116104	0.0345654	0.973205	No	-4.72
SLC34A1	rs3812036	5:177386403	T/C	-0.008355	0.002451	0.0006546	0.0003273	Eosinophils	-0.00794518	0.00229116	0.000527007	No	0.00698532	0.033134	0.833032	No					-	0.00318537	0.0331424	0.923434	No	-4.91
SLC34A1	rs3812036	5:177386403	T/C	-0.008355	0.002451	0.0006546	0.0003273	Basophils	-0.00795351	0.00229239	0.000523546	No	0.00410626	0.00560281	0.463641	No					-	0.0040395	0.00560726	0.471292	No	-4.81
SLC34A1	rs3812036	5:177386403	T/C	-0.008355	0.002451	0.0006546	0.0003273	AntiTPO	-0.00811763	0.00229542	0.000407367	No	-3.80009	2.21297	0.085975	No					-	-3.90083	2.21435	0.0781648	No	-2.84
SLC34A1	rs3812036	5:177386403	T/C	-0.008355	0.002451	0.0006546	0.0003273	Urine pH	-0.00811532	0.00228187	0.000377651	No	9.40363e-05	0.0111202	0.993253	No					-	0.00324626	0.0110901	0.769744	No	-2.87
SLC34A1	rs3812036	5:177386403	T/C	-0.008355	0.002451	0.0006546	0.0003273	UGlucose	-0.00807277	0.00228818	0.000420512	No	-0.196419	0.80832	0.808013	No					-	-0.276214	0.808662	0.732682	No	-3.38
SLC34A1	rs3812036	5:177386403	T/C	-0.008355	0.002451	0.0006546	0.0003273	UProteins	-0.00811513	0.00228372	0.000381923	No	-0.0525144	0.141296	0.710152	No					-	-0.0863611	0.141079	0.540455	No	-2.87
SLC34A1	rs3812036	5:177386403	T/C	-0.008355	0.002451	0.0006546	0.0003273	UHGB	-0.00802622	0.00228918	0.000456587	No	0.00284272	0.00210777	0.177469	No					-	0.00276613	0.0021094	0.189775	No	-3.94
TMEM60	rs57514204	7:77714744	T/C	-0.007228	0.002123	0.0006672	0.0003336	Height	-0.00653037	0.00192371	0.000689739	No	0.334815	0.130781	0.010478	No					-	0.315105	0.130777	0.0159927	No	-9.65
TMEM60	rs57514204	7:77714744	T/C	-0.007228	0.002123	0.0006672	0.0003336	Weight	-0.00696255	0.00192077	0.000290522	No	-0.151154	0.214121	0.480247	No					-	-0.181795	0.214024	0.39567	No	-3.67
TMEM60	rs57514204	7:77714744	T/C	-0.007228	0.002123	0.0006672	0.0003336	BMI	-0.00699602	0.00192299	0.000276045	No	-0.150596	0.0652681	0.0210557	No					-	-0.155518	0.0653036	0.0172627	No	-3.21
TMEM60	rs57514204	7:77714744	T/C	-0.007228	0.002123	0.0006672	0.0003336	Body Fat	-0.00676856	0.00192382	0.000436266	No	-0.315739	0.134373	0.0188071	No					-	-0.317169	0.13454	0.018421	No	-6.36
TMEM60	rs57514204	7:77714744	T/C	-0.007228	0.002123	0.0006672	0.0003336	Visceral Fat	-0.00689851	0.00192328	0.000336304	No	-0.132369	0.0617695	0.0321414	No					-	-0.139042	0.0617805	0.0244335	No	-4.56
TMEM60	rs57514204	7:77714744	T/C	-0.007228	0.002123	0.0006672	0.0003336	SBP	-0.00713085	0.00194842	0.000253717	No	-0.395044	0.234566	0.0921843	No					-	-0.412528	0.234846	0.0790186	No	-1.34
TMEM60	rs57514204	7:77714744	T/C	-0.007228	0.002123	0.0006672	0.0003336	DBP	-0.00707918	0.00194846	0.000281327	No	-0.176383	0.134164	0.188648	No					-	-0.177014	0.134341	0.187655	No	-2.06
TMEM60	rs57514204	7:77714744	T/C	-0.007228	0.002123	0.0006672	0.0003336	Pulse Rate	-0.00708907	0.00194673	0.000272413	No	-0.000458676	0.12703	0.997119	No					-	0.0175025	0.127089	0.890466	No	-1.92
TMEM60	rs57514204	7:77714744	T/C	-0.007228	0.002123	0.0006672	0.0003336	HbA1c	-0.00678375	0.00192106	0.000415445	No	-0.0103284	0.00634317	0.103498	No					-	-0.011139	0.0063456	0.0792222	No	-6.15
TMEM60	rs57514204	7:77714744	T/C	-0.007228	0.002123	0.0006672	0.0003336	SAlb	-0.00670952	0.00191544	0.00046226	No	0.000786885	0.00357033	0.825568	No					-	-9.90094e-05	0.0035648	0.977843	No	-7.17
TMEM60	rs57514204	7:77714744	T/C	-0.007228	0.002123	0.0006672	0.0003336	SCr	-0.00199017	0.00119343	0.0954258	Yes	0.00620518	0.00196859	0.00162576	No					No	0.000795338	0.00122363	0.515717	No	-72.47
TMEM60	rs57514204	7:77714744	T/C	-0.007228	0.002123	0.0006672	0.0003336	UAlb	-0.00668145	0.00191282	0.000479712	No	0.38314	0.911364	0.6742	No					-	0.0723861	0.908408	0.93649	No	-7.56
TMEM60	rs57514204	7:77714744	T/C	-0.007228	0.002123	0.0006672	0.0003336	UCr	-0.00653996	0.00190128	0.000584585	No	0.867559	0.988323	0.380068	No					-	0.404137	0.979764	0.679994	No	-9.52
TMEM60	rs57514204	7:77714744	T/C	-0.007228	0.002123	0.0006672	0.0003336	UACR	-0.00679459	0.00191068	0.000378106	No	-0.116911	1.13612	0.918042	No					-	-0.60842	1.13005	0.590311	No	-6
TMEM60	rs57514204	7:77714744	T/C	-0.007228	0.002123	0.0006672	0.0003336	PTT	-0.00665645	0.00191496	0.000511045	No	0.0269232	0.172284	0.875822	No					-	0.0694077	0.171997	0.686559	No	-7.91
TMEM60	rs57514204	7:77714744	T/C	-0.007228	0.002123	0.0006672	0.0003336	INR PT	-0.00666919	0.0019157	0.00050104	No	-0.000752003	0.00277932	0.786727	No					-	-0.00138352	0.00277592	0.618212	No	-7.73
TMEM60	rs57514204	7:77714744	T/C	-0.007228	0.002123	0.0006672	0.0003336	aPTT ratio	-0.006655	0.00192009	0.000530506	No	0.00217519	0.00113271	0.0548442	No					-	0.00215942	0.00113367	0.0568339	No	-7.93
TMEM60	rs57514204	7:77714744	T/C	-0.007228	0.002123	0.0006672	0.0003336	aPTT	-0.0077777	0.00225514	0.000566575	Yes	0.0296135	0.0419119	0.479862	No					No	0.0291914	0.0419656	0.486702	No	7.61
TMEM60	rs57514204	7:77714744	T/C	-0.007228	0.002123	0.0006672	0.0003336	Fibrinogen	-0.00655559	0.00191981	0.000641004	No	-1.69798	0.85458	0.0469592	No					-	-1.63347	0.855096	0.0561256	No	-9.3
TMEM60	rs57514204	7:77714744	T/C	-0.007228	0.002123	0.0006672	0.0003336	AT	-0.00661425	0.00191979	0.000572735	No	-0.137024	0.153201	0.371125	No					-	-0.130407	0.153335	0.395083	No	-8.49
TMEM60	rs57514204	7:77714744	T/C	-0.007228	0.002123	0.0006672	0.0003336	BGlucose	-0.00682012	0.0019192	0.000381692	No	-0.250922	0.203677	0.217992	No					-	-0.278246	0.203733	0.172052	No	-5.64
TMEM60	rs57514204	7:77714744	T/C	-0.007228	0.002123	0.0006672	0.0003336	Urate	-0.0070731	0.00186236	0.000146763	No	-0.0145173	0.0191097	0.447461	No					-	-0.0302213	0.018546	0.103232	No	-2.14
TMEM60	rs57514204	7:77714744	T/C	-0.007228	0.002123	0.0006672	0.0003336	AST GOT	-0.00673905	0.00192177	0.00045568	No	0.0593997	0.123122	0.629499	No					-	0.0359059	0.123064	0.770471	No	-6.76
TMEM60	rs57514204	7:77714744	T/C	-0.007228	0.002123	0.0006672	0.0003336	ALT GPT	-0.00674585	0.00192064	0.000446188	No	-0.0380888	0.205069	0.852655	No					-	-0.0513847	0.205219	0.802291	No	-6.67
TMEM60	rs57514204	7:77714744	T/C	-0.007228	0.002123	0.0006672	0.0003336	GGT	-0.00671891	0.00192055	0.000470016	No	0.434119	0.458857	0.344127	No					-	0.410569	0.459253	0.371348	No	-7.04
TMEM60	rs57514204	7:77714744	T/C	-0.007228	0.002123	0.0006672	0.0003336	ALP	-0.00674372	0.00192053	0.000447705	No	0.439984	0.292547	0.132618	No					-	0.436958	0.292804	0.135646	No	-6.7
TMEM60	rs57514204	7:77714744	T/C	-0.007228	0.002123	0.0006672	0.0003336	TB	-0.00674131	0.00191936	0.000446239	No	0.00172666	0.0066531	0.795234	No					-	0.000583096	0.00663998	0.930025	No	-6.73
TMEM60	rs57514204	7:77714744	T/C	-0.007228	0.002123	0.0006672	0.0003336	DB	-0.0066146	0.00191914	0.0005699	No	0.0011142	0.0017513	0.524653	No					-	0.000772806	0.00174871	0.65855	No	-8.49
TMEM60	rs57514204	7:77714744	T/C	-0.007228	0.002123	0.0006672	0.0003336	Lipase	-0.00699263	0.00190981	0.000252096	No	-0.322396	0.251746	0.200348	No					-	-0.415634	0.250584	0.0972143	No	-3.26
TMEM60	rs57514204	7:77714744	T/C	-0.007228	0.002123	0.0006672	0.0003336	TC	-0.00672522	0.00192041	0.000463829	No	-0.125274	0.594607	0.833138	No					-	-0.145047	0.595131	0.807451	No	-6.96
TMEM60	rs57514204	7:77714744	T/C	-0.007228	0.002123	0.0006672	0.0003336	HDL	-0.00674106	0.00191959	0.000447153	No	0.0256247	0.189065	0.892193	No					-	0.0481776	0.189156	0.798962	No	-6.74
TMEM60	rs57514204	7:77714744	T/C	-0.007228	0.002123	0.0006672	0.0003336	LDL	-0.00673149	0.00192051	0.000458485	No	0.097488	0.518991	0.851005	No					-	0.0893476	0.519486	0.863447	No	-6.87
TMEM60	rs57514204	7:77714744	T/C	-0.007228	0.002123	0.0006672	0.0003336	TG	-0.00676441	0.00191644	0.000417915	No	-0.350553	0.992863	0.724041	No					-	-0.573212	0.991681	0.563263	No	-6.41
TMEM60	rs57514204	7:77714744	T/C	-0.007228	0.002123	0.0006672	0.0003336	Sodium	-0.00710724	0.00196386	0.000297217	No	0.00701868	0.0284644	0.805241	No					-	0.00436602	0.0284826	0.878175	No	-1.67
TMEM60	rs57514204	7:77714744	T/C	-0.007228	0.002123	0.0006672	0.0003336	Potassium	-0.00650899	0.00191472	0.000677849	No	0.00741843	0.00521828	0.155166	No					-	0.00556749	0.00519859	0.284212	No	-9.95
TMEM60	rs57514204	7:77714744	T/C	-0.007228	0.002123	0.0006672	0.0003336	Chlorine	-0.00674372	0.00191984	0.000445609	No	0.00669262	0.0312092	0.830206	No					-	0.00975311	0.0312299	0.754819	No	-6.7
TMEM60	rs57514204	7:77714744	T/C	-0.007228	0.002123	0.0006672	0.0003336	Calcium	-0.00710331	0.0019137	0.000206871	No	-0.00274911	0.00125357	0.0283284	No					-	-0.00316226	0.00125007	0.011432	No	-1.73
TMEM60	rs57514204	7:77714744	T/C	-0.007228	0.002123	0.0006672	0.0003336	Phosphorus	-0.00658346	0.00192052	0.000610573	No	0.0126447	0.00695731	0.0691758	No					-	0.0113093	0.00695615	0.104025	No	-8.92
TMEM60	rs57514204	7:77714744	T/C	-0.007228	0.002123	0.0006672	0.0003336	Magnesium	-0.00671969	0.00191628	0.000455788	No	0.0001432	0.00199919	0.942898	No					-	-0.000232096	0.00199652	0.907456	No	-7.03
TMEM60	rs57514204	7:77714744	T/C	-0.007228	0.002123	0.0006672	0.0003336	Iron	-0.00674579	0.00192105	0.000447503	No	0.696097	0.572662	0.224187	No					-	0.685666	0.573197	0.231641	No	-6.67
TMEM60	rs57514204	7:77714744	T/C	-0.007228	0.002123	0.0006672	0.0003336	Ferritin	-0.00673866	0.00192038	0.000451716	No	-1.42277	1.76526	0.420271	No					-	-1.47454	1.76687	0.403991	No	-6.77
TMEM60	rs57514204	7:77714744	T/C	-0.007228	0.002123	0.0006672	0.0003336	Transferrin	-0.00681305	0.0019187	0.000385714	No	-0.624184	0.623088	0.316484	No					-	-0.702469	0.62309	0.259602	No	-5.74
TMEM60	rs57514204	7:77714744	T/C	-0.007228	0.002123	0.0006672	0.0003336	TIBC	-0.00681497	0.00191931	0.000385893	No	-0.786953	0.77907	0.312462	No					-	-0.885079	0.779069	0.255953	No	-5.71
TMEM60	rs57514204	7:77714744	T/C	-0.007228	0.002123	0.0006672	0.0003336	TS	-0.00681098	0.0019207	0.000392763	No	0.24472	0.201068	0.223594	No					-	0.258877	0.201221	0.198286	No	-5.77
TMEM60	rs57514204	7:77714744	T/C	-0.007228	0.002123	0.0006672	0.0003336	Homocyst	-0.00618596	0.00188906	0.00106164	Yes	0.0483632	0.0616163	0.432525	No					No	0.0016353	0.0601343	0.978305	No	-14.42
TMEM60	rs57514204	7:77714744	T/C	-0.007228	0.002123	0.0006672	0.0003336	CRP	-0.00671256	0.00192014	0.00047455	No	0.00540351	0.00769939	0.482813	No					-	0.004983	0.0077057	0.517864	No	-7.13
TMEM60	rs57514204	7:77714744	T/C	-0.007228	0.002123	0.0006672	0.0003336	TSH	-0.00640484	0.00191595	0.000832052	No	0.0414436	0.0179548	0.0210072	No					-	0.0366242	0.017924	0.0410482	No	-11.39
TMEM60	rs57514204	7:77714744	T/C	-0.007228	0.002123	0.0006672	0.0003336	FT3	0.000912307	0.0101325	0.928297	Yes	-0.0280561	0.0684713	0.682183	No					No	-0.0283916	0.0681547	0.677186	No	-112.62
TMEM60	rs57514204	7:77714744	T/C	-0.007228	0.002123	0.0006672	0.0003336	FT4	-0.000410341	0.0101297	0.967705	Yes	0.0215244	0.0164491	0.191346	No					No	0.0215278	0.0164621	0.191629	No	-94.32
TMEM60	rs57514204	7:77714744	T/C	-0.007228	0.002123	0.0006672	0.0003336	Cortisol	-0.00622211	0.0019027	0.00107852	Yes	0.120928	0.0607249	0.0464621	No					No	0.0911235	0.0602158	0.130239	No	-13.92
TMEM60	rs57514204	7:77714744	T/C	-0.007228	0.002123	0.0006672	0.0003336	WBC	-0.00679667	0.00192156	0.000406418	No	-0.00801961	0.0255676	0.753783	No					-	-0.00863191	0.0255906	0.735892	No	-5.97
TMEM60	rs57514204	7:77714744	T/C	-0.007228	0.002123	0.0006672	0.0003336	RBC	-0.00682318	0.00191998	0.000381474	No	-0.00241046	0.00640016	0.70646	No					-	-0.00339288	0.00640093	0.596082	No	-5.6
TMEM60	rs57514204	7:77714744	T/C	-0.007228	0.002123	0.0006672	0.0003336	HGB	-0.00683417	0.00191943	0.000371814	No	-0.00872266	0.0198226	0.65992	No					-	-0.0123048	0.0198189	0.534704	No	-5.45
TMEM60	rs57514204	7:77714744	T/C	-0.007228	0.002123	0.0006672	0.0003336	HCT	-0.00677989	0.00191871	0.000411823	No	0.00698426	0.0519351	0.893025	No					-	-0.00367685	0.0519062	0.943529	No	-6.2
TMEM60	rs57514204	7:77714744	T/C	-0.007228	0.002123	0.0006672	0.0003336	MCV	-0.00677077	0.00192147	0.000427366	No	0.0498587	0.0602388	0.407868	No					-	0.0465835	0.0602864	0.439716	No	-6.33
TMEM60	rs57514204	7:77714744	T/C	-0.007228	0.002123	0.0006672	0.0003336	MCH	-0.00679393	0.00192156	0.000408622	No	-0.00236616	0.0244439	0.922888	No					-	-0.00305275	0.0244661	0.900704	No	-6.01
TMEM60	rs57514204	7:77714744	T/C	-0.007228	0.002123	0.0006672	0.0003336	MCHC	-0.00676728	0.00192182	0.000431337	No	-0.0254927	0.0147799	0.0845888	No					-	-0.0251864	0.0147937	0.0886921	No	-6.37
TMEM60	rs57514204	7:77714744	T/C	-0.007228	0.002123	0.0006672	0.0003336	RDW	-0.00677583	0.00192141	0.000422975	No	-0.00838299	0.014083	0.551686	No					-	-0.00758877	0.0140951	0.590314	No	-6.26
TMEM60	rs57514204	7:77714744	T/C	-0.007228	0.002123	0.0006672	0.0003336	PLT	-0.0068775	0.00192063	0.000344066	No	0.994348	0.782547	0.20388	No					-	1.10464	0.782663	0.158163	No	-4.85
TMEM60	rs57514204	7:77714744	T/C	-0.007228	0.002123	0.0006672	0.0003336	MPV	-0.00657799	0.00192049	0.000616882	No	0.0163671	0.0121689	0.178658	No					-	0.0147054	0.0121709	0.226983	No	-8.99
TMEM60	rs57514204	7:77714744	T/C	-0.007228	0.002123	0.0006672	0.0003336	Neutrophils	-0.00673589	0.00192108	0.000456333	No	-0.135639	0.120323	0.259649	No					-	-0.12732	0.120377	0.290227	No	-6.81
TMEM60	rs57514204	7:77714744	T/C	-0.007228	0.002123	0.0006672	0.0003336	Lymphocytes	-0.00673238	0.00192136	0.000460368	No	0.160892	0.110262	0.144549	No					-	0.154496	0.11033	0.16145	No	-6.86
TMEM60	rs57514204	7:77714744	T/C	-0.007228	0.002123	0.0006672	0.0003336	Monocytes	-0.00678225	0.00192163	0.000418308	No	-0.0260237	0.0289502	0.36872	No					-	-0.0250726	0.028975	0.386885	No	-6.17
TMEM60	rs57514204	7:77714744	T/C	-0.007228	0.002123	0.0006672	0.0003336	Eosinophils	-0.00680256	0.00192058	0.000399006	No	-0.00479484	0.0277716	0.862928	No					-	-0.00753983	0.0277831	0.786103	No	-5.89
TMEM60	rs57514204	7:77714744	T/C	-0.007228	0.002123	0.0006672	0.0003336	Basophils	-0.00679333	0.00192157	0.000409133	No	-0.000276119	0.00469617	0.953115	No					-	-0.000366401	0.00470068	0.937872	No	-6.01
TMEM60	rs57514204	7:77714744	T/C	-0.007228	0.002123	0.0006672	0.0003336	AntiTPO	-0.00674426	0.00192413	0.00045842	No	0.943021	1.85521	0.611248	No					-	0.809085	1.85667	0.663011	No	-6.69
TMEM60	rs57514204	7:77714744	T/C	-0.007228	0.002123	0.0006672	0.0003336	Urine pH	-0.00657077	0.00191378	0.000598448	No	-0.011033	0.00932329	0.236687	No					-	-0.00829358	0.00929967	0.372514	No	-9.09
TMEM60	rs57514204	7:77714744	T/C	-0.007228	0.002123	0.0006672	0.0003336	UGlucose	-0.00682775	0.00191838	0.000373814	No	-0.8602	0.677492	0.204227	No					-	-0.926516	0.677871	0.171718	No	-5.54
TMEM60	rs57514204	7:77714744	T/C	-0.007228	0.002123	0.0006672	0.0003336	UProteins	-0.00658577	0.00191475	0.00058516	No	0.156152	0.118426	0.187348	No					-	0.128406	0.118267	0.277626	No	-8.89
TMEM60	rs57514204	7:77714744	T/C	-0.007228	0.002123	0.0006672	0.0003336	UHGB	-0.00675729	0.00191891	0.000431134	No	8.81581e-05	0.00176692	0.960208	No					-	1.7185e-05	0.00176853	0.992247	No	-6.51
TMEM60	rs7795371	7:77733187	G/A	-0.007573	0.002121	0.0003572	0.0001786	Height	-0.00694141	0.00192344	0.000309049	No	0.33326	0.130774	0.0108377	No					-	0.312163	0.130779	0.0170075	No	-8.34
TMEM60	rs7795371	7:77733187	G/A	-0.007573	0.002121	0.0003572	0.0001786	Weight	-0.00737953	0.00192054	0.000122569	No	-0.183258	0.214108	0.392067	No					-	-0.216383	0.214026	0.312036	No	-2.55
TMEM60	rs7795371	7:77733187	G/A	-0.007573	0.002121	0.0003572	0.0001786	BMI	-0.00740717	0.00192281	0.00011776	No	-0.160477	0.0652628	0.0139519	No					-	-0.165866	0.0653027	0.0111015	No	-2.19
TMEM60	rs7795371	7:77733187	G/A	-0.007573	0.002121	0.0003572	0.0001786	Body Fat	-0.00717182	0.00192348	0.000193632	No	-0.32894	0.134354	0.0143696	No					-	-0.330485	0.13453	0.0140431	No	-5.3
TMEM60	rs7795371	7:77733187	G/A	-0.007573	0.002121	0.0003572	0.0001786	Visceral Fat	-0.00730935	0.00192293	0.000144881	No	-0.138141	0.0617609	0.0253274	No					-	-0.145336	0.0617761	0.0186609	No	-3.48
TMEM60	rs7795371	7:77733187	G/A	-0.007573	0.002121	0.0003572	0.0001786	SBP	-0.00755095	0.00194772	0.000106521	No	-0.386429	0.234506	0.0994165	No					-	-0.404558	0.234804	0.0849273	No	-0.29
TMEM60	rs7795371	7:77733187	G/A	-0.007573	0.002121	0.0003572	0.0001786	DBP	-0.00749943	0.00194782	0.000118781	No	-0.196744	0.134126	0.142446	No					-	-0.197356	0.134314	0.141765	No	-0.97
TMEM60	rs7795371	7:77733187	G/A	-0.007573	0.002121	0.0003572	0.0001786	Pulse Rate	-0.00750219	0.00194605	0.000116425	No	-0.012249	0.126996	0.923164	No					-	0.0067616	0.127065	0.957563	No	-0.94
TMEM60	rs7795371	7:77733187	G/A	-0.007573	0.002121	0.0003572	0.0001786	HbA1c	-0.00719657	0.00192052	0.00017981	No	-0.0106805	0.00634176	0.0921824	No					-	-0.0115373	0.00634464	0.0690285	No	-4.97
TMEM60	rs7795371	7:77733187	G/A	-0.007573	0.002121	0.0003572	0.0001786	SAlb	-0.00710916	0.0019149	0.000206281	No	0.00100491	0.00356959	0.778318	No					-	6.62272e-05	0.00356433	0.985176	No	-6.12
TMEM60	rs7795371	7:77733187	G/A	-0.007573	0.002121	0.0003572	0.0001786	SCr	-0.00212884	0.00119323	0.0744367	Yes	0.00655803	0.00196807	0.000864645	No					No	0.000820386	0.00122346	0.502526	No	-71.89
TMEM60	rs7795371	7:77733187	G/A	-0.007573	0.002121	0.0003572	0.0001786	UAlb	-0.00707494	0.00191228	0.000216972	No	0.506523	0.911163	0.578286	No					-	0.178324	0.908282	0.844355	No	-6.58
TMEM60	rs7795371	7:77733187	G/A	-0.007573	0.002121	0.0003572	0.0001786	UCr	-0.00692166	0.00190075	0.000272358	No	0.996769	0.988091	0.313103	No					-	0.503794	0.979617	0.60707	No	-8.6
TMEM60	rs7795371	7:77733187	G/A	-0.007573	0.002121	0.0003572	0.0001786	UACR	-0.00720129	0.00191012	0.000164125	No	-0.0587457	1.13588	0.958754	No					-	-0.574661	1.12989	0.611046	No	-4.91
TMEM60	rs7795371	7:77733187	G/A	-0.007573	0.002121	0.0003572	0.0001786	PTT	-0.00705231	0.00191445	0.000231054	No	0.0169577	0.172252	0.921579	No					-	0.0619756	0.171977	0.718577	No	-6.88
TMEM60	rs7795371	7:77733187	G/A	-0.007573	0.002121	0.0003572	0.0001786	INR PT	-0.00707743	0.00191519	0.000220687	No	-0.000849259	0.00277879	0.759899	No					-	-0.00151931	0.00277559	0.584127	No	-6.54
TMEM60	rs7795371	7:77733187	G/A	-0.007573	0.002121	0.0003572	0.0001786	aPTT ratio	-0.00705838	0.00191957	0.000237166	No	0.00213898	0.00113251	0.0589594	No					-	0.00212456	0.00113354	0.0609228	No	-6.8
TMEM60	rs7795371	7:77733187	G/A	-0.007573	0.002121	0.0003572	0.0001786	aPTT	-0.00826529	0.0022538	0.000247156	Yes	0.0279774	0.0418926	0.504263	No					No	0.0276366	0.0419512	0.510061	No	9.14
TMEM60	rs7795371	7:77733187	G/A	-0.007573	0.002121	0.0003572	0.0001786	Fibrinogen	-0.0069657	0.00191924	0.000285478	No	-1.56258	0.854444	0.0674637	No					-	-1.49453	0.855021	0.0805038	No	-8.02
TMEM60	rs7795371	7:77733187	G/A	-0.007573	0.002121	0.0003572	0.0001786	AT	-0.00701714	0.00191928	0.000257358	No	-0.143551	0.153171	0.348682	No					-	-0.13656	0.153316	0.373107	No	-7.34
TMEM60	rs7795371	7:77733187	G/A	-0.007573	0.002121	0.0003572	0.0001786	BGlucose	-0.00722958	0.00191866	0.000165469	No	-0.254579	0.203634	0.211264	No					-	-0.283475	0.203706	0.164077	No	-4.53
TMEM60	rs7795371	7:77733187	G/A	-0.007573	0.002121	0.0003572	0.0001786	Urate	-0.00744538	0.00186182	6.40649e-05	No	-0.0130467	0.0191058	0.494708	No					-	-0.0297498	0.0185436	0.108676	No	-1.69
TMEM60	rs7795371	7:77733187	G/A	-0.007573	0.002121	0.0003572	0.0001786	AST GOT	-0.00712156	0.00192124	0.000211061	No	0.0848311	0.123094	0.490742	No					-	0.0599935	0.123046	0.625864	No	-5.96
TMEM60	rs7795371	7:77733187	G/A	-0.007573	0.002121	0.0003572	0.0001786	ALT GPT	-0.00715191	0.00192011	0.000196579	No	-0.028894	0.205029	0.887931	No					-	-0.0431062	0.205194	0.833614	No	-5.56
TMEM60	rs7795371	7:77733187	G/A	-0.007573	0.002121	0.0003572	0.0001786	GGT	-0.00712633	0.00192002	0.000207056	No	0.453128	0.458762	0.323313	No					-	0.428304	0.459192	0.35098	No	-5.9
TMEM60	rs7795371	7:77733187	G/A	-0.007573	0.002121	0.0003572	0.0001786	ALP	-0.0071515	0.00191996	0.000196525	No	0.423519	0.29249	0.147653	No					-	0.420717	0.292768	0.15074	No	-5.57
TMEM60	rs7795371	7:77733187	G/A	-0.007573	0.002121	0.0003572	0.0001786	TB	-0.00715986	0.00191882	0.000191461	No	0.000951246	0.00665178	0.886288	No					-	-0.000247597	0.00663914	0.970252	No	-5.46
TMEM60	rs7795371	7:77733187	G/A	-0.007573	0.002121	0.0003572	0.0001786	DB	-0.0070312	0.0019186	0.000248838	No	0.000955839	0.00175096	0.585152	No					-	0.000597412	0.0017485	0.732605	No	-7.15
TMEM60	rs7795371	7:77733187	G/A	-0.007573	0.002121	0.0003572	0.0001786	Lipase	-0.00738854	0.00190925	0.000109583	No	-0.30713	0.251696	0.222402	No					-	-0.406047	0.250552	0.105133	No	-2.44
TMEM60	rs7795371	7:77733187	G/A	-0.007573	0.002121	0.0003572	0.0001786	TC	-0.00713707	0.00191988	0.000202321	No	-0.224352	0.594483	0.705892	No					-	-0.245773	0.595051	0.679594	No	-5.76
TMEM60	rs7795371	7:77733187	G/A	-0.007573	0.002121	0.0003572	0.0001786	HDL	-0.00713702	0.00191905	0.000201059	No	-0.0152899	0.189026	0.935533	No					-	0.00838622	0.189132	0.964634	No	-5.76
TMEM60	rs7795371	7:77733187	G/A	-0.007573	0.002121	0.0003572	0.0001786	LDL	-0.0071401	0.00191996	0.000201189	No	0.0665108	0.518885	0.898009	No					-	0.0579033	0.519418	0.91124	No	-5.72
TMEM60	rs7795371	7:77733187	G/A	-0.007573	0.002121	0.0003572	0.0001786	TG	-0.00718353	0.0019159	0.000178225	No	-0.437548	0.992658	0.659378	No					-	-0.67433	0.991546	0.49647	No	-5.14
TMEM60	rs7795371	7:77733187	G/A	-0.007573	0.002121	0.0003572	0.0001786	Sodium	-0.00752636	0.00196319	0.000127009	No	0.0144887	0.0284566	0.610659	No					-	0.0116721	0.0284772	0.681906	No	-0.62
TMEM60	rs7795371	7:77733187	G/A	-0.007573	0.002121	0.0003572	0.0001786	Potassium	-0.00693638	0.00191417	0.000291853	No	0.00698941	0.00521731	0.180387	No					-	0.00502936	0.00519802	0.333291	No	-8.41
TMEM60	rs7795371	7:77733187	G/A	-0.007573	0.002121	0.0003572	0.0001786	Chlorine	-0.00715411	0.0019193	0.000194474	No	0.00830293	0.0312028	0.790171	No					-	0.0115123	0.0312257	0.712374	No	-5.53
TMEM60	rs7795371	7:77733187	G/A	-0.007573	0.002121	0.0003572	0.0001786	Calcium	-0.00750515	0.00191313	8.8042e-05	No	-0.00270192	0.00125333	0.0311226	No					-	-0.00313765	0.00124991	0.0120782	No	-0.9
TMEM60	rs7795371	7:77733187	G/A	-0.007573	0.002121	0.0003572	0.0001786	Phosphorus	-0.00700039	0.00191995	0.000267556	No	0.0119088	0.00695604	0.0869247	No					-	0.0105114	0.00695539	0.130753	No	-7.56
TMEM60	rs7795371	7:77733187	G/A	-0.007573	0.002121	0.0003572	0.0001786	Magnesium	-0.00714056	0.00191573	0.000194576	No	-6.07074e-05	0.00199878	0.975771	No					-	-0.000464305	0.00199625	0.816086	No	-5.71
TMEM60	rs7795371	7:77733187	G/A	-0.007573	0.002121	0.0003572	0.0001786	Iron	-0.00715587	0.00192049	0.000195552	No	0.646473	0.572552	0.25888	No					-	0.635077	0.573129	0.26785	No	-5.51
TMEM60	rs7795371	7:77733187	G/A	-0.007573	0.002121	0.0003572	0.0001786	Ferritin	-0.00714726	0.00191985	0.000198073	No	-1.53547	1.76489	0.384317	No					-	-1.58871	1.76663	0.36852	No	-5.62
TMEM60	rs7795371	7:77733187	G/A	-0.007573	0.002121	0.0003572	0.0001786	Transferrin	-0.00719761	0.00191812	0.000176107	No	-0.444106	0.622976	0.475937	No					-	-0.527762	0.623025	0.396961	No	-4.96
TMEM60	rs7795371	7:77733187	G/A	-0.007573	0.002121	0.0003572	0.0001786	TIBC	-0.00719952	0.00191872	0.000176231	No	-0.562777	0.778927	0.470002	No					-	-0.667632	0.778986	0.391436	No	-4.93
TMEM60	rs7795371	7:77733187	G/A	-0.007573	0.002121	0.0003572	0.0001786	TS	-0.00721347	0.00192013	0.000173091	No	0.212487	0.201031	0.290542	No					-	0.227477	0.201199	0.258246	No	-4.75
TMEM60	rs7795371	7:77733187	G/A	-0.007573	0.002121	0.0003572	0.0001786	Homocyst	-0.00653579	0.00188859	0.000541075	Yes	0.0564801	0.0616035	0.359252	No					No	0.0068904	0.0601268	0.908766	No	-13.7
TMEM60	rs7795371	7:77733187	G/A	-0.007573	0.002121	0.0003572	0.0001786	CRP	-0.00711628	0.00191962	0.000210742	No	0.00656826	0.00769771	0.393527	No					-	0.00612349	0.00770461	0.426758	No	-6.03
TMEM60	rs7795371	7:77733187	G/A	-0.007573	0.002121	0.0003572	0.0001786	TSH	-0.00682339	0.00191538	0.000369128	No	0.0401152	0.0179515	0.0254621	No					-	0.0350192	0.017922	0.0507314	No	-9.9
TMEM60	rs7795371	7:77733187	G/A	-0.007573	0.002121	0.0003572	0.0001786	FT3	0.000188193	0.010203	0.985292	Yes	-0.0193887	0.0689609	0.77872	No					No	-0.0193028	0.0686423	0.778679	No	-102.49
TMEM60	rs7795371	7:77733187	G/A	-0.007573	0.002121	0.0003572	0.0001786	FT4	-0.00105232	0.0102039	0.917906	Yes	0.0238747	0.0165565	0.149984	No					No	0.0239025	0.0165696	0.149833	No	-86.1
TMEM60	rs7795371	7:77733187	G/A	-0.007573	0.002121	0.0003572	0.0001786	Cortisol	-0.00660461	0.00190222	0.000518638	Yes	0.126898	0.0607112	0.0366251	No					No	0.0953511	0.0602072	0.11329	No	-12.79
TMEM60	rs7795371	7:77733187	G/A	-0.007573	0.002121	0.0003572	0.0001786	WBC	-0.00720285	0.001921	0.000178154	No	-0.00422273	0.0255623	0.868795	No					-	-0.00486948	0.0255873	0.849071	No	-4.89
TMEM60	rs7795371	7:77733187	G/A	-0.007573	0.002121	0.0003572	0.0001786	RBC	-0.00722833	0.00191942	0.000166899	No	-0.00217977	0.00639883	0.733373	No					-	-0.0032175	0.00640008	0.615167	No	-4.55
TMEM60	rs7795371	7:77733187	G/A	-0.007573	0.002121	0.0003572	0.0001786	HGB	-0.00724735	0.00191888	0.000159723	No	-0.00983303	0.0198184	0.619795	No					-	-0.0136195	0.0198161	0.491914	No	-4.3
TMEM60	rs7795371	7:77733187	G/A	-0.007573	0.002121	0.0003572	0.0001786	HCT	-0.00718972	0.00191816	0.000179069	No	0.00609258	0.0519242	0.906596	No					-	-0.00517805	0.0518992	0.920528	No	-5.06
TMEM60	rs7795371	7:77733187	G/A	-0.007573	0.002121	0.0003572	0.0001786	MCV	-0.00718136	0.0019209	0.000186109	No	0.0440101	0.0602266	0.464953	No					-	0.0405336	0.0602787	0.501322	No	-5.17
TMEM60	rs7795371	7:77733187	G/A	-0.007573	0.002121	0.0003572	0.0001786	MCH	-0.00720372	0.00192101	0.000177847	No	-0.00632412	0.0244388	0.795815	No					-	-0.00705142	0.0244627	0.77316	No	-4.88
TMEM60	rs7795371	7:77733187	G/A	-0.007573	0.002121	0.0003572	0.0001786	MCHC	-0.00717335	0.00192132	0.000189831	No	-0.0277886	0.0147764	0.060053	No					-	-0.027463	0.0147913	0.0633838	No	-5.28
TMEM60	rs7795371	7:77733187	G/A	-0.007573	0.002121	0.0003572	0.0001786	RDW	-0.00718538	0.00192085	0.000184498	No	-0.00762122	0.0140801	0.58833	No					-	-0.00678279	0.0140932	0.630328	No	-5.12
TMEM60	rs7795371	7:77733187	G/A	-0.007573	0.002121	0.0003572	0.0001786	PLT	-0.00728637	0.00192007	0.000148601	No	1.00403	0.782382	0.199416	No					-	1.11967	0.782555	0.152522	No	-3.78
TMEM60	rs7795371	7:77733187	G/A	-0.007573	0.002121	0.0003572	0.0001786	MPV	-0.00696967	0.00192001	0.000284807	No	0.0190398	0.012166	0.117614	No					-	0.0172812	0.0121689	0.155607	No	-7.97
TMEM60	rs7795371	7:77733187	G/A	-0.007573	0.002121	0.0003572	0.0001786	Neutrophils	-0.00714909	0.0019205	0.000198317	No	-0.123032	0.120299	0.306466	No					-	-0.113982	0.120362	0.343666	No	-5.6
TMEM60	rs7795371	7:77733187	G/A	-0.007573	0.002121	0.0003572	0.0001786	Lymphocytes	-0.00714581	0.00192077	0.000200076	No	0.146224	0.110241	0.184736	No					-	0.139269	0.110317	0.206818	No	-5.64
TMEM60	rs7795371	7:77733187	G/A	-0.007573	0.002121	0.0003572	0.0001786	Monocytes	-0.00719103	0.00192106	0.000182658	No	-0.024126	0.0289443	0.404564	No					-	-0.0231455	0.0289713	0.424361	No	-5.04
TMEM60	rs7795371	7:77733187	G/A	-0.007573	0.002121	0.0003572	0.0001786	Eosinophils	-0.00721042	0.00192003	0.000174055	No	-0.0047219	0.0277657	0.864965	No					-	-0.00766291	0.0277794	0.78267	No	-4.79
TMEM60	rs7795371	7:77733187	G/A	-0.007573	0.002121	0.0003572	0.0001786	Basophils	-0.00720201	0.00192102	0.000178489	No	-0.000634911	0.00469518	0.892436	No					-	-0.000729992	0.00470004	0.876575	No	-4.9
TMEM60	rs7795371	7:77733187	G/A	-0.007573	0.002121	0.0003572	0.0001786	AntiTPO	-0.00715187	0.00192359	0.000201904	No	0.903257	1.85484	0.626288	No					-	0.764252	1.85643	0.680584	No	-5.56
TMEM60	rs7795371	7:77733187	G/A	-0.007573	0.002121	0.0003572	0.0001786	Urine pH	-0.00697983	0.00191323	0.000265416	No	-0.0115221	0.0093212	0.216442	No					-	-0.00861832	0.00929833	0.354017	No	-7.83
TMEM60	rs7795371	7:77733187	G/A	-0.007573	0.002121	0.0003572	0.0001786	UGlucose	-0.00724809	0.00191782	0.000158142	No	-0.900502	0.677336	0.183721	No					-	-0.971184	0.677766	0.151912	No	-4.29
TMEM60	rs7795371	7:77733187	G/A	-0.007573	0.002121	0.0003572	0.0001786	UProteins	-0.00697257	0.00191425	0.000271396	No	0.183841	0.118396	0.120511	No					-	0.154405	0.118247	0.191656	No	-7.93
TMEM60	rs7795371	7:77733187	G/A	-0.007573	0.002121	0.0003572	0.0001786	UHGB	-0.00717356	0.00191833	0.000185422	No	0.000149268	0.00176653	0.932662	No					-	7.43725e-05	0.00176828	0.966452	No	-5.27
TMEM60	rs10488040	7:77736048	C/T	-0.00729	0.002125	0.0006042	0.0003021	Height	-0.00661112	0.0019281	0.000608612	No	0.349796	0.131074	0.00762711	No					-	0.329828	0.131071	0.0118712	No	-9.31
TMEM60	rs10488040	7:77736048	C/T	-0.00729	0.002125	0.0006042	0.0003021	Weight	-0.00700973	0.00192528	0.000273063	No	-0.137915	0.214628	0.520513	No					-	-0.168848	0.214532	0.431269	No	-3.84
TMEM60	rs10488040	7:77736048	C/T	-0.00729	0.002125	0.0006042	0.0003021	BMI	-0.00707935	0.00192733	0.000240831	No	-0.147906	0.0654179	0.023784	No					-	-0.152919	0.0654538	0.0194956	No	-2.89
TMEM60	rs10488040	7:77736048	C/T	-0.00729	0.002125	0.0006042	0.0003021	Body Fat	-0.00678534	0.00192829	0.000435368	No	-0.297318	0.134695	0.0273128	No					-	-0.298718	0.134861	0.0267823	No	-6.92
TMEM60	rs10488040	7:77736048	C/T	-0.00729	0.002125	0.0006042	0.0003021	Visceral Fat	-0.00691948	0.00192781	0.000333169	No	-0.134245	0.0619148	0.0301651	No					-	-0.140952	0.0619255	0.0228575	No	-5.08
TMEM60	rs10488040	7:77736048	C/T	-0.00729	0.002125	0.0006042	0.0003021	SBP	-0.00722682	0.0019526	0.000215815	No	-0.427429	0.235063	0.0690402	No					-	-0.445185	0.235346	0.0585708	No	-0.87
TMEM60	rs10488040	7:77736048	C/T	-0.00729	0.002125	0.0006042	0.0003021	DBP	-0.0071705	0.00195265	0.00024175	No	-0.201079	0.134448	0.134793	No					-	-0.201752	0.134627	0.13401	No	-1.64
TMEM60	rs10488040	7:77736048	C/T	-0.00729	0.002125	0.0006042	0.0003021	Pulse Rate	-0.0071571	0.00195088	0.000245124	No	-0.0389144	0.127301	0.75985	No					-	-0.0207868	0.127362	0.870357	No	-1.82
TMEM60	rs10488040	7:77736048	C/T	-0.00729	0.002125	0.0006042	0.0003021	HbA1c	-0.00685346	0.00192549	0.000373508	No	-0.0103481	0.00635785	0.103639	No					-	-0.0111667	0.00636035	0.0791745	No	-5.99
TMEM60	rs10488040	7:77736048	C/T	-0.00729	0.002125	0.0006042	0.0003021	SAlb	-0.00680228	0.00191985	0.000397183	No	0.000138693	0.00357862	0.969086	No					-	-0.000757183	0.00357309	0.83218	No	-6.69
TMEM60	rs10488040	7:77736048	C/T	-0.00729	0.002125	0.0006042	0.0003021	SCr	-0.00219698	0.00119613	0.0662775	Yes	0.00602489	0.00197322	0.00226903	No					No	0.000559433	0.00122649	0.64831	No	-69.86
TMEM60	rs10488040	7:77736048	C/T	-0.00729	0.002125	0.0006042	0.0003021	UAlb	-0.00675716	0.00191724	0.000426287	No	0.389481	0.913476	0.669846	No					-	0.0753813	0.910524	0.934021	No	-7.31
TMEM60	rs10488040	7:77736048	C/T	-0.00729	0.002125	0.0006042	0.0003021	UCr	-0.00667714	0.0019056	0.000460378	No	0.640209	0.990622	0.51812	No					-	0.171025	0.982045	0.86175	No	-8.41
TMEM60	rs10488040	7:77736048	C/T	-0.00729	0.002125	0.0006042	0.0003021	UACR	-0.00687398	0.00191508	0.000333018	No	-0.131496	1.13875	0.908072	No					-	-0.62791	1.13268	0.579345	No	-5.71
TMEM60	rs10488040	7:77736048	C/T	-0.00729	0.002125	0.0006042	0.0003021	PTT	-0.00672797	0.00191941	0.000458197	No	0.0284666	0.172686	0.869068	No					-	0.0714	0.1724	0.678771	No	-7.71
TMEM60	rs10488040	7:77736048	C/T	-0.00729	0.002125	0.0006042	0.0003021	INR PT	-0.00669942	0.00192016	0.000486913	No	0.000129852	0.00278582	0.962823	No					-	-0.000506915	0.00278245	0.855443	No	-8.1
TMEM60	rs10488040	7:77736048	C/T	-0.00729	0.002125	0.0006042	0.0003021	aPTT ratio	-0.00672624	0.00192459	0.000476283	No	0.00227912	0.00113534	0.0447297	No					-	0.00226361	0.00113631	0.0463894	No	-7.73
TMEM60	rs10488040	7:77736048	C/T	-0.00729	0.002125	0.0006042	0.0003021	aPTT	-0.00758505	0.00225957	0.000792957	Yes	0.0380064	0.0419901	0.365432	No					No	0.0375714	0.0420418	0.371532	No	4.05
TMEM60	rs10488040	7:77736048	C/T	-0.00729	0.002125	0.0006042	0.0003021	Fibrinogen	-0.0066356	0.00192418	0.000565928	No	-1.48524	0.856614	0.0829752	No					-	-1.41977	0.857138	0.0976698	No	-8.98
TMEM60	rs10488040	7:77736048	C/T	-0.00729	0.002125	0.0006042	0.0003021	AT	-0.00668343	0.00192426	0.000516347	No	-0.144589	0.153557	0.346424	No					-	-0.137915	0.153694	0.369559	No	-8.32
TMEM60	rs10488040	7:77736048	C/T	-0.00729	0.002125	0.0006042	0.0003021	BGlucose	-0.00690022	0.00192367	0.000336075	No	-0.283195	0.204145	0.165404	No					-	-0.310842	0.204204	0.127986	No	-5.35
TMEM60	rs10488040	7:77736048	C/T	-0.00729	0.002125	0.0006042	0.0003021	Urate	-0.00718439	0.00186665	0.000119424	No	-0.0162374	0.0191539	0.396604	No					-	-0.0321106	0.0185889	0.0841252	No	-1.45
TMEM60	rs10488040	7:77736048	C/T	-0.00729	0.002125	0.0006042	0.0003021	AST GOT	-0.00679901	0.00192609	0.000417497	No	0.0592827	0.1234	0.630946	No					-	0.035582	0.123343	0.772985	No	-6.74
TMEM60	rs10488040	7:77736048	C/T	-0.00729	0.002125	0.0006042	0.0003021	ALT GPT	-0.0068157	0.00192509	0.000401223	No	-0.0464085	0.205546	0.821376	No					-	-0.0598664	0.205699	0.771027	No	-6.51
TMEM60	rs10488040	7:77736048	C/T	-0.00729	0.002125	0.0006042	0.0003021	GGT	-0.00678772	0.00192498	0.000423556	No	0.434535	0.45992	0.344781	No					-	0.410757	0.460322	0.37224	No	-6.89
TMEM60	rs10488040	7:77736048	C/T	-0.00729	0.002125	0.0006042	0.0003021	ALP	-0.00681401	0.00192502	0.000402355	No	0.491976	0.293218	0.0934072	No					-	0.489049	0.293479	0.0956672	No	-6.53
TMEM60	rs10488040	7:77736048	C/T	-0.00729	0.002125	0.0006042	0.0003021	TB	-0.00682881	0.00192379	0.000387468	No	0.000337569	0.00666858	0.959629	No					-	-0.000818345	0.00665547	0.902143	No	-6.33
TMEM60	rs10488040	7:77736048	C/T	-0.00729	0.002125	0.0006042	0.0003021	DB	-0.00670708	0.00192355	0.000490864	No	0.000677984	0.00175539	0.699335	No					-	0.000332836	0.00175281	0.849401	No	-8
TMEM60	rs10488040	7:77736048	C/T	-0.00729	0.002125	0.0006042	0.0003021	Lipase	-0.00704664	0.00191421	0.000233327	No	-0.30397	0.252332	0.228369	No					-	-0.398137	0.251171	0.112969	No	-3.34
TMEM60	rs10488040	7:77736048	C/T	-0.00729	0.002125	0.0006042	0.0003021	TC	-0.00679674	0.00192486	0.000415785	No	-0.200485	0.595987	0.736582	No					-	-0.220612	0.596517	0.711515	No	-6.77
TMEM60	rs10488040	7:77736048	C/T	-0.00729	0.002125	0.0006042	0.0003021	HDL	-0.00681138	0.00192403	0.000401663	No	0.0300977	0.189504	0.873811	No					-	0.0528711	0.189597	0.780357	No	-6.57
TMEM60	rs10488040	7:77736048	C/T	-0.00729	0.002125	0.0006042	0.0003021	LDL	-0.0068016	0.00192494	0.000412076	No	0.0195547	0.520196	0.970015	No					-	0.0112108	0.520697	0.982823	No	-6.7
TMEM60	rs10488040	7:77736048	C/T	-0.00729	0.002125	0.0006042	0.0003021	TG	-0.00684769	0.00192088	0.000365705	No	-0.465837	0.995165	0.639723	No					-	-0.691008	0.993988	0.486954	No	-6.07
TMEM60	rs10488040	7:77736048	C/T	-0.00729	0.002125	0.0006042	0.0003021	Sodium	-0.00712587	0.00196844	0.000296023	No	0.00313767	0.0285309	0.912432	No					-	0.000474528	0.0285491	0.986739	No	-2.25
TMEM60	rs10488040	7:77736048	C/T	-0.00729	0.002125	0.0006042	0.0003021	Potassium	-0.00657099	0.00191899	0.000619069	No	0.00707072	0.00523004	0.176423	No					-	0.00520585	0.00521033	0.317751	No	-9.86
TMEM60	rs10488040	7:77736048	C/T	-0.00729	0.002125	0.0006042	0.0003021	Chlorine	-0.00681672	0.00192428	0.000398178	No	0.00964351	0.0312816	0.757875	No					-	0.012736	0.0313026	0.684115	No	-6.49
TMEM60	rs10488040	7:77736048	C/T	-0.00729	0.002125	0.0006042	0.0003021	Calcium	-0.00721552	0.00191822	0.000169798	No	-0.00308235	0.00125641	0.0141718	No					-	-0.00349998	0.00125289	0.0052237	No	-1.02
TMEM60	rs10488040	7:77736048	C/T	-0.00729	0.002125	0.0006042	0.0003021	Phosphorus	-0.00664043	0.001925	0.000563767	No	0.0135821	0.00697325	0.0514734	No					-	0.0122368	0.00697217	0.0792727	No	-8.91
TMEM60	rs10488040	7:77736048	C/T	-0.00729	0.002125	0.0006042	0.0003021	Magnesium	-0.00679625	0.00192071	0.000404353	No	1.95496e-05	0.00200383	0.992216	No					-	-0.000360338	0.00200117	0.857106	No	-6.77
TMEM60	rs10488040	7:77736048	C/T	-0.00729	0.002125	0.0006042	0.0003021	Iron	-0.00681633	0.00192547	0.000401794	No	0.651452	0.573996	0.256427	No					-	0.640812	0.574538	0.264726	No	-6.5
TMEM60	rs10488040	7:77736048	C/T	-0.00729	0.002125	0.0006042	0.0003021	Ferritin	-0.00680725	0.00192482	0.000407167	No	-1.34911	1.76936	0.445789	No					-	-1.40109	1.771	0.428886	No	-6.62
TMEM60	rs10488040	7:77736048	C/T	-0.00729	0.002125	0.0006042	0.0003021	Transferrin	-0.00689154	0.00192316	0.00034068	No	-0.697333	0.624527	0.264201	No					-	-0.776638	0.624534	0.213695	No	-5.47
TMEM60	rs10488040	7:77736048	C/T	-0.00729	0.002125	0.0006042	0.0003021	TIBC	-0.00689334	0.00192376	0.000340916	No	-0.878098	0.780866	0.26082	No					-	-0.977499	0.780872	0.21067	No	-5.44
TMEM60	rs10488040	7:77736048	C/T	-0.00729	0.002125	0.0006042	0.0003021	TS	-0.00688257	0.00192515	0.000351754	No	0.255316	0.201533	0.205231	No					-	0.26964	0.201688	0.181281	No	-5.59
TMEM60	rs10488040	7:77736048	C/T	-0.00729	0.002125	0.0006042	0.0003021	Homocyst	-0.00633456	0.00189356	0.000824949	Yes	0.039379	0.0617659	0.52378	No					No	-0.00797383	0.0602805	0.894766	No	-13.11
TMEM60	rs10488040	7:77736048	C/T	-0.00729	0.002125	0.0006042	0.0003021	CRP	-0.00678476	0.00192457	0.000424797	No	0.00453535	0.00771731	0.556756	No					-	0.00410899	0.00772371	0.59474	No	-6.93
TMEM60	rs10488040	7:77736048	C/T	-0.00729	0.002125	0.0006042	0.0003021	TSH	-0.00646186	0.00192042	0.000768804	No	0.042957	0.0179962	0.0170048	No					-	0.0380928	0.0179656	0.0340035	No	-11.36
TMEM60	rs10488040	7:77736048	C/T	-0.00729	0.002125	0.0006042	0.0003021	FT3	0.00204796	0.0101769	0.840605	Yes	-0.0389901	0.068751	0.570913	No					No	-0.0400176	0.0684333	0.558994	No	-128.09
TMEM60	rs10488040	7:77736048	C/T	-0.00729	0.002125	0.0006042	0.0003021	FT4	0.000573391	0.010168	0.955054	Yes	0.018662	0.016527	0.259414	No					No	0.018628	0.0165403	0.260666	No	-107.87
TMEM60	rs10488040	7:77736048	C/T	-0.00729	0.002125	0.0006042	0.0003021	Cortisol	-0.00629772	0.00190709	0.000962372	Yes	0.119196	0.0608662	0.0502181	No					No	0.0890921	0.0603565	0.139948	No	-13.61
TMEM60	rs10488040	7:77736048	C/T	-0.00729	0.002125	0.0006042	0.0003021	WBC	-0.00684018	0.00192588	0.00038446	No	-0.00856707	0.0256251	0.738143	No					-	-0.00918481	0.0256484	0.720272	No	-6.17
TMEM60	rs10488040	7:77736048	C/T	-0.00729	0.002125	0.0006042	0.0003021	RBC	-0.00688752	0.00192431	0.000346245	No	-0.00411049	0.00641449	0.521658	No					-	-0.00510181	0.00641527	0.42648	No	-5.52
TMEM60	rs10488040	7:77736048	C/T	-0.00729	0.002125	0.0006042	0.0003021	HGB	-0.0068971	0.00192376	0.000338377	No	-0.0129644	0.019867	0.514056	No					-	-0.0165758	0.0198633	0.404021	No	-5.39
TMEM60	rs10488040	7:77736048	C/T	-0.00729	0.002125	0.0006042	0.0003021	HCT	-0.00684105	0.00192301	0.000376167	No	-0.00185971	0.0520521	0.9715	No					-	-0.0126023	0.0520232	0.808596	No	-6.16
TMEM60	rs10488040	7:77736048	C/T	-0.00729	0.002125	0.0006042	0.0003021	MCV	-0.00680911	0.00192582	0.000408521	No	0.0611669	0.0603734	0.311016	No					-	0.0578885	0.0604215	0.338046	No	-6.6
TMEM60	rs10488040	7:77736048	C/T	-0.00729	0.002125	0.0006042	0.0003021	MCH	-0.00683635	0.00192588	0.000387371	No	-0.000517432	0.024499	0.98315	No					-	-0.00120531	0.0245213	0.960798	No	-6.22
TMEM60	rs10488040	7:77736048	C/T	-0.00729	0.002125	0.0006042	0.0003021	MCHC	-0.00680885	0.00192618	0.000409746	No	-0.0273292	0.0148128	0.0650714	No					-	-0.0270236	0.0148268	0.0683914	No	-6.6
TMEM60	rs10488040	7:77736048	C/T	-0.00729	0.002125	0.0006042	0.0003021	RDW	-0.00681653	0.00192574	0.000402381	No	-0.00964659	0.0141146	0.494341	No					-	-0.00884971	0.0141268	0.531036	No	-6.49
TMEM60	rs10488040	7:77736048	C/T	-0.00729	0.002125	0.0006042	0.0003021	PLT	-0.00692493	0.00192496	0.000322883	No	1.04359	0.784302	0.183352	No					-	1.15457	0.784423	0.141087	No	-5.01
TMEM60	rs10488040	7:77736048	C/T	-0.00729	0.002125	0.0006042	0.0003021	MPV	-0.00662325	0.00192482	0.000581959	No	0.0158499	0.0121965	0.193788	No					-	0.0141768	0.0121986	0.245192	No	-9.15
TMEM60	rs10488040	7:77736048	C/T	-0.00729	0.002125	0.0006042	0.0003021	Neutrophils	-0.00678479	0.00192537	0.000427126	No	-0.121692	0.120596	0.312956	No					-	-0.113283	0.12065	0.347783	No	-6.93
TMEM60	rs10488040	7:77736048	C/T	-0.00729	0.002125	0.0006042	0.0003021	Lymphocytes	-0.00678367	0.00192562	0.000428822	No	0.138759	0.110514	0.209296	No					-	0.132276	0.110582	0.231653	No	-6.95
TMEM60	rs10488040	7:77736048	C/T	-0.00729	0.002125	0.0006042	0.0003021	Monocytes	-0.00682643	0.00192593	0.000395157	No	-0.0236134	0.0290156	0.415767	No					-	-0.0226543	0.0290406	0.435355	No	-6.36
TMEM60	rs10488040	7:77736048	C/T	-0.00729	0.002125	0.0006042	0.0003021	Eosinophils	-0.00683415	0.0019249	0.0003864	No	0.000399805	0.0278341	0.98854	No					-	-0.00235569	0.0278459	0.932583	No	-6.25
TMEM60	rs10488040	7:77736048	C/T	-0.00729	0.002125	0.0006042	0.0003021	Basophils	-0.00683635	0.00192589	0.000387403	No	-0.000155118	0.00470674	0.97371	No					-	-0.000245691	0.00471129	0.958411	No	-6.22
TMEM60	rs10488040	7:77736048	C/T	-0.00729	0.002125	0.0006042	0.0003021	AntiTPO	-0.0068146	0.00192857	0.000411918	No	0.904596	1.85951	0.626645	No					-	0.769547	1.86099	0.679238	No	-6.52
TMEM60	rs10488040	7:77736048	C/T	-0.00729	0.002125	0.0006042	0.0003021	Urine pH	-0.00665853	0.00191817	0.000520138	No	-0.0104781	0.00934495	0.262203	No					-	-0.00770651	0.00932137	0.408394	No	-8.66
TMEM60	rs10488040	7:77736048	C/T	-0.00729	0.002125	0.0006042	0.0003021	UGlucose	-0.00689626	0.00192276	0.000336541	No	-0.748522	0.679071	0.270369	No					-	-0.815437	0.67946	0.230119	No	-5.4
TMEM60	rs10488040	7:77736048	C/T	-0.00729	0.002125	0.0006042	0.0003021	UProteins	-0.0066763	0.00191913	0.000505739	No	0.144412	0.118702	0.223787	No					-	0.116323	0.118543	0.32648	No	-8.42
TMEM60	rs10488040	7:77736048	C/T	-0.00729	0.002125	0.0006042	0.0003021	UHGB	-0.00683332	0.00192333	0.0003828	No	0.000234914	0.001771	0.894477	No					-	0.000163413	0.00177264	0.926552	No	-6.26
STC1	rs819196	8:23885208	A/T	0.007177	0.002102	0.0006414	0.0003207	Height	0.007311	0.00194008	0.000165233	No	-0.0248169	0.132016	0.850893	No					-	-0.000599449	0.132001	0.996377	No	1.87
STC1	rs819196	8:23885208	A/T	0.007177	0.002102	0.0006414	0.0003207	Weight	0.00725662	0.00193796	0.000181791	No	0.178253	0.216073	0.40941	No					-	0.208998	0.215954	0.333172	No	1.11
STC1	rs819196	8:23885208	A/T	0.007177	0.002102	0.0006414	0.0003207	BMI	0.00721883	0.00193979	0.000199158	No	0.0774563	0.065875	0.2397	No					-	0.0815647	0.065905	0.215889	No	0.58
STC1	rs819196	8:23885208	A/T	0.007177	0.002102	0.0006414	0.0003207	Body Fat	0.00704962	0.001938	0.000276602	No	0.0878147	0.135458	0.516818	No					-	0.085722	0.135613	0.527331	No	-1.77
STC1	rs819196	8:23885208	A/T	0.007177	0.002102	0.0006414	0.0003207	Visceral Fat	0.00707752	0.00193813	0.000261801	No	0.0448987	0.0622818	0.47099	No					-	0.0493764	0.0622878	0.427963	No	-1.39
STC1	rs819196	8:23885208	A/T	0.007177	0.002102	0.0006414	0.0003207	SBP	0.00707689	0.00196202	0.000311353	No	0.151763	0.236291	0.520711	No					-	0.160366	0.236539	0.497806	No	-1.39
STC1	rs819196	8:23885208	A/T	0.007177	0.002102	0.0006414	0.0003207	DBP	0.00705606	0.00196218	0.000324684	No	0.107186	0.135142	0.427715	No					-	0.101929	0.1353	0.451253	No	-1.69
STC1	rs819196	8:23885208	A/T	0.007177	0.002102	0.0006414	0.0003207	Pulse Rate	0.00711449	0.00196057	0.000286201	No	-0.0774374	0.127946	0.545036	No					-	-0.0971811	0.127984	0.447677	No	-0.87
STC1	rs819196	8:23885208	A/T	0.007177	0.002102	0.0006414	0.0003207	HbA1c	0.00757788	0.00193819	9.29879e-05	No	-0.001455	0.00640274	0.820237	No					-	-0.000708628	0.0064059	0.911919	No	5.59
STC1	rs819196	8:23885208	A/T	0.007177	0.002102	0.0006414	0.0003207	SAlb	0.0073863	0.00193251	0.000133095	No	-0.00348469	0.00360252	0.333421	No					-	-0.0024768	0.00359723	0.491136	No	2.92
STC1	rs819196	8:23885208	A/T	0.007177	0.002102	0.0006414	0.0003207	SCr	0.00280421	0.0012039	0.0198646	Yes	-0.0062098	0.00198615	0.00177372	No	-0.04046	0.005577	4e-11	31015462	Yes	-0.000142849	0.00123473	0.907899	Yes	-60.93
STC1	rs819196	8:23885208	A/T	0.007177	0.002102	0.0006414	0.0003207	UAlb	0.00751317	0.00192933	9.91649e-05	No	-0.179858	0.919442	0.844914	No					-	0.142935	0.916515	0.876072	No	4.68
STC1	rs819196	8:23885208	A/T	0.007177	0.002102	0.0006414	0.0003207	UCr	0.00727015	0.001918	0.000151232	No	-0.690779	0.997243	0.48852	No					-	-0.154928	0.988642	0.875478	No	1.3
STC1	rs819196	8:23885208	A/T	0.007177	0.002102	0.0006414	0.0003207	UACR	0.00749839	0.0019273	0.000100629	No	-0.345759	1.14622	0.762924	No					-	0.112759	1.14019	0.921224	No	4.48
STC1	rs819196	8:23885208	A/T	0.007177	0.002102	0.0006414	0.0003207	PTT	0.00735186	0.00193338	0.000144028	No	0.143432	0.173963	0.409678	No					-	0.0934359	0.17369	0.590625	No	2.44
STC1	rs819196	8:23885208	A/T	0.007177	0.002102	0.0006414	0.0003207	INR PT	0.00748276	0.00193402	0.000109958	No	0.000411682	0.00280651	0.883381	No					-	0.00113705	0.00280327	0.685035	No	4.26
STC1	rs819196	8:23885208	A/T	0.007177	0.002102	0.0006414	0.0003207	aPTT ratio	0.00751505	0.00193844	0.000106487	No	-0.00118088	0.00114408	0.30202	No					-	-0.00121539	0.00114513	0.288552	No	4.71
STC1	rs819196	8:23885208	A/T	0.007177	0.002102	0.0006414	0.0003207	aPTT	0.00614191	0.00225754	0.00653362	Yes	-0.0425568	0.0419419	0.310306	No					No	-0.044447	0.0419763	0.289704	No	-14.42
STC1	rs819196	8:23885208	A/T	0.007177	0.002102	0.0006414	0.0003207	Fibrinogen	0.00740827	0.00193795	0.000132777	No	1.18186	0.863026	0.170893	No					-	1.09739	0.863605	0.20386	No	3.22
STC1	rs819196	8:23885208	A/T	0.007177	0.002102	0.0006414	0.0003207	AT	0.00748266	0.00193811	0.000113718	No	-0.12097	0.1547	0.434253	No					-	-0.128245	0.154845	0.407568	No	4.26
STC1	rs819196	8:23885208	A/T	0.007177	0.002102	0.0006414	0.0003207	BGlucose	0.0075338	0.00193593	0.000100237	No	-0.0499444	0.205522	0.808001	No					-	-0.020374	0.205598	0.921064	No	4.97
STC1	rs819196	8:23885208	A/T	0.007177	0.002102	0.0006414	0.0003207	Urate	0.00681745	0.00187949	0.000287811	No	-0.0298347	0.0192822	0.12183	No					-	-0.0113119	0.0187185	0.545646	No	-5.01
STC1	rs819196	8:23885208	A/T	0.007177	0.002102	0.0006414	0.0003207	AST GOT	0.00744282	0.00193934	0.000124896	No	-0.0534553	0.124273	0.667099	No					-	-0.0278331	0.124219	0.822712	No	3.7
STC1	rs819196	8:23885208	A/T	0.007177	0.002102	0.0006414	0.0003207	ALT GPT	0.00755337	0.00193802	9.78286e-05	No	-0.0455423	0.206969	0.825841	No					-	-0.0295268	0.207136	0.88665	No	5.24
STC1	rs819196	8:23885208	A/T	0.007177	0.002102	0.0006414	0.0003207	GGT	0.0075519	0.00193757	9.77691e-05	No	-0.429403	0.463025	0.353748	No					-	-0.409174	0.463459	0.377328	No	5.22
STC1	rs819196	8:23885208	A/T	0.007177	0.002102	0.0006414	0.0003207	ALP	0.00755046	0.00193716	9.77403e-05	No	0.00343505	0.29521	0.990716	No					-	-0.00598709	0.295489	0.983835	No	5.2
STC1	rs819196	8:23885208	A/T	0.007177	0.002102	0.0006414	0.0003207	TB	0.00768473	0.00193671	7.29998e-05	No	0.0065873	0.00671421	0.326568	No					-	0.0082388	0.00670125	0.218935	No	7.07
STC1	rs819196	8:23885208	A/T	0.007177	0.002102	0.0006414	0.0003207	DB	0.00770348	0.0019362	6.97913e-05	No	0.00116183	0.00176733	0.510943	No					-	0.00160048	0.00176484	0.364497	No	7.34
STC1	rs819196	8:23885208	A/T	0.007177	0.002102	0.0006414	0.0003207	Lipase	0.0072639	0.00192679	0.000164216	No	-0.358276	0.254004	0.158419	No					-	-0.256957	0.252875	0.309586	No	1.21
STC1	rs819196	8:23885208	A/T	0.007177	0.002102	0.0006414	0.0003207	TC	0.00752996	0.00193722	0.000102139	No	-0.631132	0.599876	0.292777	No					-	-0.600117	0.600452	0.317604	No	4.92
STC1	rs819196	8:23885208	A/T	0.007177	0.002102	0.0006414	0.0003207	HDL	0.00762477	0.00193656	8.2963e-05	No	-0.251513	0.190748	0.187346	No					-	-0.270791	0.190851	0.155971	No	6.24
STC1	rs819196	8:23885208	A/T	0.007177	0.002102	0.0006414	0.0003207	LDL	0.00754988	0.00193759	9.82094e-05	No	-0.232445	0.523712	0.657166	No					-	-0.223952	0.524249	0.669252	No	5.2
STC1	rs819196	8:23885208	A/T	0.007177	0.002102	0.0006414	0.0003207	TG	0.00749071	0.00193315	0.000107351	No	-0.490481	1.00171	0.624396	No					-	-0.237786	1.00061	0.812164	No	4.37
STC1	rs819196	8:23885208	A/T	0.007177	0.002102	0.0006414	0.0003207	Sodium	0.00843671	0.00197884	2.03189e-05	Yes	-0.0226249	0.0286898	0.430362	No					No	-0.0190056	0.0287137	0.50805	No	17.55
STC1	rs819196	8:23885208	A/T	0.007177	0.002102	0.0006414	0.0003207	Potassium	0.00743799	0.00193271	0.000119586	No	-0.00357718	0.00526933	0.497236	No					-	-0.00168446	0.00524966	0.748315	No	3.64
STC1	rs819196	8:23885208	A/T	0.007177	0.002102	0.0006414	0.0003207	Chlorine	0.00750339	0.00193681	0.000107696	No	0.034293	0.031488	0.276143	No					-	0.0317911	0.0315114	0.313058	No	4.55
STC1	rs819196	8:23885208	A/T	0.007177	0.002102	0.0006414	0.0003207	Calcium	0.00722874	0.0019307	0.000182043	No	-0.00223225	0.00126504	0.077665	No					-	-0.00183547	0.00126174	0.145779	No	0.72
STC1	rs819196	8:23885208	A/T	0.007177	0.002102	0.0006414	0.0003207	Phosphorus	0.00744211	0.00193809	0.000123831	No	-0.00967806	0.00702342	0.168243	No					-	-0.00864435	0.00702265	0.21838	No	3.69
STC1	rs819196	8:23885208	A/T	0.007177	0.002102	0.0006414	0.0003207	Magnesium	0.007592	0.00193308	8.64328e-05	No	0.000614113	0.00201715	0.760795	No					-	0.00117722	0.00201457	0.558996	No	5.78
STC1	rs819196	8:23885208	A/T	0.007177	0.002102	0.0006414	0.0003207	Iron	0.00757565	0.0019383	9.35171e-05	No	0.196475	0.578009	0.733927	No					-	0.217652	0.578586	0.706792	No	5.55
STC1	rs819196	8:23885208	A/T	0.007177	0.002102	0.0006414	0.0003207	Ferritin	0.00755808	0.00193729	9.62708e-05	No	2.11242	1.78106	0.23563	No					-	2.112	1.78282	0.236186	No	5.31
STC1	rs819196	8:23885208	A/T	0.007177	0.002102	0.0006414	0.0003207	Transferrin	0.00763332	0.00193553	8.07458e-05	No	0.625084	0.628689	0.320117	No					-	0.739535	0.628731	0.239528	No	6.36
STC1	rs819196	8:23885208	A/T	0.007177	0.002102	0.0006414	0.0003207	TIBC	0.0076353	0.0019363	8.0926e-05	No	0.774355	0.786137	0.324641	No					-	0.917807	0.786186	0.24307	No	6.39
STC1	rs819196	8:23885208	A/T	0.007177	0.002102	0.0006414	0.0003207	TS	0.00755507	0.00193799	9.74504e-05	No	0.0808071	0.202945	0.690511	No					-	0.064585	0.203115	0.750513	No	5.27
STC1	rs819196	8:23885208	A/T	0.007177	0.002102	0.0006414	0.0003207	Homocyst	0.0075275	0.00190845	8.05858e-05	No	-0.0764358	0.062263	0.219616	No					-	-0.0203282	0.0607805	0.738045	No	4.88
STC1	rs819196	8:23885208	A/T	0.007177	0.002102	0.0006414	0.0003207	CRP	0.00758911	0.00193706	8.99265e-05	No	0.00957346	0.00776819	0.217831	No					-	0.0100071	0.00777503	0.198095	No	5.74
STC1	rs819196	8:23885208	A/T	0.007177	0.002102	0.0006414	0.0003207	TSH	0.00755816	0.001932	9.20982e-05	No	0.00091362	0.0181197	0.959788	No					-	0.00596266	0.0180888	0.741685	No	5.31
STC1	rs819196	8:23885208	A/T	0.007177	0.002102	0.0006414	0.0003207	FT3	-3.34808e-05	0.0102466	0.997394	Yes	-0.027567	0.0692434	0.69073	No					No	-0.0272288	0.0689238	0.692987	No	-100.47
STC1	rs819196	8:23885208	A/T	0.007177	0.002102	0.0006414	0.0003207	FT4	-0.00104599	0.0102544	0.918799	Yes	0.0143808	0.0166869	0.389251	No					No	0.0144142	0.0167002	0.388526	No	-114.57
STC1	rs819196	8:23885208	A/T	0.007177	0.002102	0.0006414	0.0003207	Cortisol	0.00745683	0.00191902	0.000102662	No	-0.0132549	0.0612869	0.828777	No					-	0.0185841	0.0607717	0.759762	No	3.9
STC1	rs819196	8:23885208	A/T	0.007177	0.002102	0.0006414	0.0003207	WBC	0.00752162	0.00193836	0.000104945	No	0.0101505	0.0257961	0.693967	No					-	0.0104553	0.0258207	0.685544	No	4.8
STC1	rs819196	8:23885208	A/T	0.007177	0.002102	0.0006414	0.0003207	RBC	0.0076027	0.00193683	8.7187e-05	No	0.00692511	0.00645707	0.283527	No					-	0.00794705	0.00645811	0.218519	No	5.93
STC1	rs819196	8:23885208	A/T	0.007177	0.002102	0.0006414	0.0003207	HGB	0.0075438	0.0019362	9.83481e-05	No	0.00607772	0.0199999	0.76122	No					-	0.00953231	0.0199973	0.6336	No	5.11
STC1	rs819196	8:23885208	A/T	0.007177	0.002102	0.0006414	0.0003207	HCT	0.00753181	0.00193547	0.000100282	No	0.00805998	0.0523995	0.877756	No					-	0.0185136	0.0523727	0.723723	No	4.94
STC1	rs819196	8:23885208	A/T	0.007177	0.002102	0.0006414	0.0003207	MCV	0.00746032	0.00193867	0.000119734	No	-0.131169	0.0607655	0.0309043	No					-	-0.129187	0.0608169	0.0336785	No	3.95
STC1	rs819196	8:23885208	A/T	0.007177	0.002102	0.0006414	0.0003207	MCH	0.00750223	0.00193858	0.000109538	No	-0.0368541	0.0246598	0.135076	No					-	-0.0367846	0.0246834	0.136189	No	4.53
STC1	rs819196	8:23885208	A/T	0.007177	0.002102	0.0006414	0.0003207	MCHC	0.00751125	0.00193833	0.00010725	No	0.00531314	0.0149141	0.721662	No					-	0.00483662	0.0149289	0.745962	No	4.66
STC1	rs819196	8:23885208	A/T	0.007177	0.002102	0.0006414	0.0003207	RDW	0.00752341	0.00193817	0.000104381	No	-0.00312418	0.0142092	0.825976	No					-	-0.00399074	0.014222	0.779021	No	4.83
STC1	rs819196	8:23885208	A/T	0.007177	0.002102	0.0006414	0.0003207	PLT	0.00755542	0.0019373	9.68283e-05	No	-0.452149	0.789594	0.566905	No					-	-0.566725	0.78976	0.473025	No	5.27
STC1	rs819196	8:23885208	A/T	0.007177	0.002102	0.0006414	0.0003207	MPV	0.0074495	0.00193771	0.000121543	No	0.00932275	0.0122823	0.447846	No					-	0.0112595	0.0122844	0.35939	No	3.8
STC1	rs819196	8:23885208	A/T	0.007177	0.002102	0.0006414	0.0003207	Neutrophils	0.007546	0.00193774	9.91467e-05	No	-0.0701891	0.121405	0.563182	No					-	-0.0815772	0.121464	0.501842	No	5.14
STC1	rs819196	8:23885208	A/T	0.007177	0.002102	0.0006414	0.0003207	Lymphocytes	0.00756061	0.00193801	9.63252e-05	No	0.113974	0.111254	0.30565	No					-	0.122661	0.111326	0.270568	No	5.34
STC1	rs819196	8:23885208	A/T	0.007177	0.002102	0.0006414	0.0003207	Monocytes	0.00752369	0.00193837	0.000104493	No	-0.015086	0.0292098	0.605537	No					-	-0.0161276	0.0292363	0.581215	No	4.83
STC1	rs819196	8:23885208	A/T	0.007177	0.002102	0.0006414	0.0003207	Eosinophils	0.00747372	0.00193743	0.000115247	No	-0.0195834	0.0280192	0.484614	No					-	-0.0159563	0.0280327	0.56923	No	4.13
STC1	rs819196	8:23885208	A/T	0.007177	0.002102	0.0006414	0.0003207	Basophils	0.00750323	0.00193871	0.000109425	No	-0.0089523	0.00473732	0.0588215	No					-	-0.00888129	0.00474214	0.0611186	No	4.55
STC1	rs819196	8:23885208	A/T	0.007177	0.002102	0.0006414	0.0003207	AntiTPO	0.00769684	0.00194155	7.41248e-05	No	0.330325	1.8725	0.859977	No					-	0.430916	1.87414	0.818153	No	7.24
STC1	rs819196	8:23885208	A/T	0.007177	0.002102	0.0006414	0.0003207	Urine pH	0.00737387	0.0019301	0.000134003	No	0.00139889	0.00940608	0.881776	No					-	-0.00170233	0.0093823	0.856025	No	2.74
STC1	rs819196	8:23885208	A/T	0.007177	0.002102	0.0006414	0.0003207	UGlucose	0.00744733	0.0019351	0.000119547	No	-0.05017	0.683625	0.941499	No					-	0.0256331	0.684048	0.970109	No	3.77
STC1	rs819196	8:23885208	A/T	0.007177	0.002102	0.0006414	0.0003207	UProteins	0.00734297	0.00193144	0.000144482	No	-0.0986113	0.119495	0.409259	No					-	-0.0668288	0.119339	0.575498	No	2.31
STC1	rs819196	8:23885208	A/T	0.007177	0.002102	0.0006414	0.0003207	UHGB	0.00745493	0.00193576	0.000118281	No	0.000332086	0.00178277	0.852233	No					-	0.000399218	0.00178448	0.822982	No	3.87
STC1	rs819185	8:23894869	T/C	0.008103	0.002145	0.0001599	7.995e-05	Height	0.00801782	0.00198332	5.325e-05	No	-0.0694189	0.134977	0.607052	No					-	-0.0428157	0.13497	0.751081	No	-1.05
STC1	rs819185	8:23894869	T/C	0.008103	0.002145	0.0001599	7.995e-05	Weight	0.00797446	0.00198083	5.71932e-05	No	0.134451	0.220895	0.542761	No					-	0.169787	0.220787	0.441906	No	-1.59
STC1	rs819185	8:23894869	T/C	0.008103	0.002145	0.0001599	7.995e-05	BMI	0.00795136	0.00198269	6.10561e-05	No	0.0710821	0.0673446	0.291223	No					-	0.0760737	0.0673792	0.258908	No	-1.87
STC1	rs819185	8:23894869	T/C	0.008103	0.002145	0.0001599	7.995e-05	Body Fat	0.0077564	0.00198068	9.06189e-05	No	0.0874448	0.138463	0.527702	No					-	0.0857123	0.138629	0.536401	No	-4.28
STC1	rs819185	8:23894869	T/C	0.008103	0.002145	0.0001599	7.995e-05	Visceral Fat	0.0077915	0.00198088	8.43351e-05	No	0.0544082	0.0636645	0.392789	No					-	0.0598726	0.0636738	0.347085	No	-3.84
STC1	rs819185	8:23894869	T/C	0.008103	0.002145	0.0001599	7.995e-05	SBP	0.00780401	0.00200496	9.99334e-05	No	0.162319	0.241502	0.50152	No					-	0.172063	0.241768	0.476675	No	-3.69
STC1	rs819185	8:23894869	T/C	0.008103	0.002145	0.0001599	7.995e-05	DBP	0.00778255	0.00200511	0.000104553	No	0.0965443	0.138123	0.484585	No					-	0.0912686	0.138292	0.509288	No	-3.95
STC1	rs819185	8:23894869	T/C	0.008103	0.002145	0.0001599	7.995e-05	Pulse Rate	0.00782681	0.00200346	9.42122e-05	No	-0.0531447	0.130768	0.684455	No					-	-0.074579	0.130815	0.568615	No	-3.41
STC1	rs819185	8:23894869	T/C	0.008103	0.002145	0.0001599	7.995e-05	HbA1c	0.00830334	0.00198116	2.799e-05	No	-0.00259438	0.00654556	0.69185	No					-	-0.00176321	0.00654935	0.787766	No	2.47
STC1	rs819185	8:23894869	T/C	0.008103	0.002145	0.0001599	7.995e-05	SAlb	0.00812961	0.00197522	3.88914e-05	No	-0.00335558	0.00368273	0.362229	No					-	-0.00225233	0.00367763	0.540259	No	0.33
STC1	rs819185	8:23894869	T/C	0.008103	0.002145	0.0001599	7.995e-05	SCr	0.0033038	0.0012306	0.00727118	Yes	-0.00652013	0.00203027	0.00132475	No					No	0.000138902	0.00126234	0.912384	No	-59.23
STC1	rs819185	8:23894869	T/C	0.008103	0.002145	0.0001599	7.995e-05	UAlb	0.00826036	0.00197212	2.83105e-05	No	-0.0950386	0.939977	0.919467	No					-	0.260549	0.937057	0.780979	No	1.94
STC1	rs819185	8:23894869	T/C	0.008103	0.002145	0.0001599	7.995e-05	UCr	0.00803533	0.00196023	4.17852e-05	No	-0.505613	1.01937	0.619903	No					-	0.0804106	1.01065	0.936586	No	-0.84
STC1	rs819185	8:23894869	T/C	0.008103	0.002145	0.0001599	7.995e-05	UACR	0.00830091	0.00196972	2.52773e-05	No	0.112889	1.17165	0.923244	No					-	0.620434	1.16555	0.594524	No	2.44
STC1	rs819185	8:23894869	T/C	0.008103	0.002145	0.0001599	7.995e-05	PTT	0.00801495	0.00197615	5.03283e-05	No	0.216531	0.177821	0.223369	No					-	0.162241	0.177557	0.360876	No	-1.09
STC1	rs819185	8:23894869	T/C	0.008103	0.002145	0.0001599	7.995e-05	INR PT	0.00814078	0.00197673	3.84703e-05	No	-0.000968759	0.00286884	0.735609	No					-	-0.000178253	0.00286579	0.950404	No	0.47
STC1	rs819185	8:23894869	T/C	0.008103	0.002145	0.0001599	7.995e-05	aPTT ratio	0.00824629	0.0019814	3.18305e-05	No	-0.00185304	0.00116944	0.113099	No					-	-0.00188796	0.0011706	0.106817	No	1.77
STC1	rs819185	8:23894869	T/C	0.008103	0.002145	0.0001599	7.995e-05	aPTT	0.00655055	0.00231022	0.00459035	Yes	-0.0521227	0.0429219	0.224654	No					No	-0.053977	0.0429571	0.208969	No	-19.16
STC1	rs819185	8:23894869	T/C	0.008103	0.002145	0.0001599	7.995e-05	Fibrinogen	0.00813159	0.0019807	4.06766e-05	No	1.12396	0.882209	0.202684	No					-	1.03349	0.882869	0.241786	No	0.35
STC1	rs819185	8:23894869	T/C	0.008103	0.002145	0.0001599	7.995e-05	AT	0.00820345	0.00198088	3.48122e-05	No	-0.121796	0.158137	0.441202	No					-	-0.129845	0.158298	0.412087	No	1.24
STC1	rs819185	8:23894869	T/C	0.008103	0.002145	0.0001599	7.995e-05	BGlucose	0.00823661	0.00197881	3.17527e-05	No	-0.149661	0.210095	0.476266	No					-	-0.117474	0.210191	0.576247	No	1.65
STC1	rs819185	8:23894869	T/C	0.008103	0.002145	0.0001599	7.995e-05	Urate	0.00761784	0.00192105	7.37628e-05	No	-0.0271127	0.0197127	0.16904	No					-	-0.00684824	0.0191378	0.720471	No	-5.99
STC1	rs819185	8:23894869	T/C	0.008103	0.002145	0.0001599	7.995e-05	AST GOT	0.00811812	0.0019823	4.24887e-05	No	-0.140165	0.127029	0.269877	No					-	-0.112112	0.126987	0.377332	No	0.19
STC1	rs819185	8:23894869	T/C	0.008103	0.002145	0.0001599	7.995e-05	ALT GPT	0.00829123	0.00198091	2.86858e-05	No	-0.0426456	0.21158	0.840267	No					-	-0.0250523	0.211769	0.905832	No	2.32
STC1	rs819185	8:23894869	T/C	0.008103	0.002145	0.0001599	7.995e-05	GGT	0.00828489	0.00198042	2.89602e-05	No	-0.481892	0.473327	0.308657	No					-	-0.459067	0.473809	0.332626	No	2.24
STC1	rs819185	8:23894869	T/C	0.008103	0.002145	0.0001599	7.995e-05	ALP	0.00829059	0.00198005	2.84979e-05	No	-0.176285	0.301779	0.559131	No					-	-0.18568	0.302089	0.538797	No	2.32
STC1	rs819185	8:23894869	T/C	0.008103	0.002145	0.0001599	7.995e-05	TB	0.00843113	0.00197952	2.07027e-05	No	0.0074607	0.0068635	0.277058	No					-	0.00920341	0.00685079	0.17917	No	4.05
STC1	rs819185	8:23894869	T/C	0.008103	0.002145	0.0001599	7.995e-05	DB	0.00843858	0.00197904	2.0265e-05	No	0.00104144	0.00180672	0.564339	No					-	0.00151052	0.00180433	0.402521	No	4.14
STC1	rs819185	8:23894869	T/C	0.008103	0.002145	0.0001599	7.995e-05	Lipase	0.0079669	0.00196947	5.26679e-05	No	-0.400577	0.259656	0.12293	No					-	-0.289114	0.258526	0.263458	No	-1.68
STC1	rs819185	8:23894869	T/C	0.008103	0.002145	0.0001599	7.995e-05	TC	0.00827475	0.00198001	2.95069e-05	No	-0.420194	0.613257	0.493243	No					-	-0.386761	0.613895	0.528702	No	2.12
STC1	rs819185	8:23894869	T/C	0.008103	0.002145	0.0001599	7.995e-05	HDL	0.00837866	0.00197947	2.32862e-05	No	-0.309895	0.194989	0.112025	No					-	-0.331807	0.19511	0.0890464	No	3.4
STC1	rs819185	8:23894869	T/C	0.008103	0.002145	0.0001599	7.995e-05	LDL	0.00828888	0.00198048	2.87218e-05	No	-0.0475188	0.535394	0.929278	No					-	-0.0378912	0.535986	0.943642	No	2.29
STC1	rs819185	8:23894869	T/C	0.008103	0.002145	0.0001599	7.995e-05	TG	0.00827005	0.00197588	2.86934e-05	No	-0.156376	1.02403	0.878633	No					-	0.121732	1.02298	0.90528	No	2.06
STC1	rs819185	8:23894869	T/C	0.008103	0.002145	0.0001599	7.995e-05	Sodium	0.00948911	0.00202398	2.79178e-06	Yes	-0.000191943	0.0293527	0.994783	No					No	0.00386853	0.0293814	0.895251	No	17.11
STC1	rs819185	8:23894869	T/C	0.008103	0.002145	0.0001599	7.995e-05	Potassium	0.00826087	0.00197575	2.92507e-05	No	-0.00262153	0.00538767	0.626567	No					-	-0.000509031	0.00536803	0.924455	No	1.95
STC1	rs819185	8:23894869	T/C	0.008103	0.002145	0.0001599	7.995e-05	Chlorine	0.00821966	0.00197978	3.32566e-05	No	0.0494713	0.0321874	0.12433	No					-	0.0466928	0.0322141	0.147243	No	1.44
STC1	rs819185	8:23894869	T/C	0.008103	0.002145	0.0001599	7.995e-05	Calcium	0.0080439	0.00197321	4.60574e-05	No	-0.0016348	0.00129329	0.206238	No					-	-0.00119371	0.00129001	0.354805	No	-0.73
STC1	rs819185	8:23894869	T/C	0.008103	0.002145	0.0001599	7.995e-05	Phosphorus	0.00816692	0.00198083	3.76998e-05	No	-0.0113992	0.00717889	0.112346	No					-	-0.0102294	0.00717874	0.154199	No	0.79
STC1	rs819185	8:23894869	T/C	0.008103	0.002145	0.0001599	7.995e-05	Magnesium	0.00831405	0.00197584	2.6002e-05	No	0.000394436	0.00206208	0.84831	No					-	0.000999982	0.00205962	0.62732	No	2.6
STC1	rs819185	8:23894869	T/C	0.008103	0.002145	0.0001599	7.995e-05	Iron	0.00830869	0.00198124	2.76792e-05	No	0.163321	0.590901	0.782251	No					-	0.185797	0.591539	0.753458	No	2.54
STC1	rs819185	8:23894869	T/C	0.008103	0.002145	0.0001599	7.995e-05	Ferritin	0.00829281	0.0019801	2.8371e-05	No	1.72799	1.82077	0.342622	No					-	1.73226	1.82272	0.341946	No	2.34
STC1	rs819185	8:23894869	T/C	0.008103	0.002145	0.0001599	7.995e-05	Transferrin	0.00842171	0.00197848	2.09367e-05	No	1.01943	0.642642	0.112701	No					-	1.14342	0.64273	0.075269	No	3.93
STC1	rs819185	8:23894869	T/C	0.008103	0.002145	0.0001599	7.995e-05	TIBC	0.00842912	0.00197941	2.07764e-05	No	1.2693	0.80365	0.114273	No					-	1.42479	0.803757	0.0763153	No	4.02
STC1	rs819185	8:23894869	T/C	0.008103	0.002145	0.0001599	7.995e-05	TS	0.00830225	0.0019809	2.79894e-05	No	0.010838	0.207472	0.95834	No					-	-0.00699279	0.207663	0.973138	No	2.46
STC1	rs819185	8:23894869	T/C	0.008103	0.002145	0.0001599	7.995e-05	Homocyst	0.00852944	0.00194976	1.22892e-05	No	-0.0286701	0.0636326	0.652319	No					-	0.0323591	0.0621174	0.602424	No	5.26
STC1	rs819185	8:23894869	T/C	0.008103	0.002145	0.0001599	7.995e-05	CRP	0.00832175	0.00197988	2.6547e-05	No	0.00869305	0.00794133	0.273692	No					-	0.00917785	0.00794897	0.248283	No	2.7
STC1	rs819185	8:23894869	T/C	0.008103	0.002145	0.0001599	7.995e-05	TSH	0.00831245	0.00197474	2.58273e-05	No	0.00305164	0.0185233	0.869148	No					-	0.00863607	0.0184932	0.64052	No	2.58
STC1	rs819185	8:23894869	T/C	0.008103	0.002145	0.0001599	7.995e-05	FT3	-0.00254623	0.0106265	0.810739	Yes	-0.0447117	0.0717786	0.533656	No					No	-0.0423827	0.0714571	0.553396	No	-131.42
STC1	rs819185	8:23894869	T/C	0.008103	0.002145	0.0001599	7.995e-05	FT4	-0.00375039	0.0106185	0.724106	Yes	0.00569333	0.0173056	0.742316	No					No	0.0058422	0.0173215	0.736061	No	-146.28
STC1	rs819185	8:23894869	T/C	0.008103	0.002145	0.0001599	7.995e-05	Cortisol	0.00820432	0.00196144	2.90353e-05	No	-0.0112527	0.0626512	0.857463	No					-	0.0238793	0.0621294	0.700729	No	1.25
STC1	rs819185	8:23894869	T/C	0.008103	0.002145	0.0001599	7.995e-05	WBC	0.00825876	0.00198127	3.0929e-05	No	0.0138497	0.0263708	0.599462	No					-	0.0142498	0.0263981	0.589344	No	1.92
STC1	rs819185	8:23894869	T/C	0.008103	0.002145	0.0001599	7.995e-05	RBC	0.0083544	0.00197974	2.46483e-05	No	0.00822327	0.00660082	0.212868	No					-	0.00935298	0.0066024	0.15663	No	3.1
STC1	rs819185	8:23894869	T/C	0.008103	0.002145	0.0001599	7.995e-05	HGB	0.00828412	0.00197906	2.86445e-05	No	0.00714325	0.0204456	0.726812	No					-	0.0109892	0.0204445	0.590923	No	2.24
STC1	rs819185	8:23894869	T/C	0.008103	0.002145	0.0001599	7.995e-05	HCT	0.00825417	0.00197832	3.04031e-05	No	0.00161868	0.0535672	0.975894	No					-	0.0132283	0.0535443	0.804872	No	1.87
STC1	rs819185	8:23894869	T/C	0.008103	0.002145	0.0001599	7.995e-05	MCV	0.00818477	0.00198177	3.6564e-05	No	-0.159308	0.0621136	0.0103381	No					-	-0.156981	0.0621715	0.0115861	No	1.01
STC1	rs819185	8:23894869	T/C	0.008103	0.002145	0.0001599	7.995e-05	MCH	0.00823626	0.00198153	3.25799e-05	No	-0.0408217	0.0252088	0.105405	No					-	-0.0406773	0.0252351	0.107007	No	1.64
STC1	rs819185	8:23894869	T/C	0.008103	0.002145	0.0001599	7.995e-05	MCHC	0.00823909	0.0019813	3.23082e-05	No	0.0126585	0.015246	0.406401	No					-	0.0121543	0.0152624	0.425842	No	1.68
STC1	rs819185	8:23894869	T/C	0.008103	0.002145	0.0001599	7.995e-05	RDW	0.00826159	0.00198107	3.06777e-05	No	-0.00451321	0.0145258	0.756032	No					-	-0.00546547	0.0145401	0.707006	No	1.96
STC1	rs819185	8:23894869	T/C	0.008103	0.002145	0.0001599	7.995e-05	PLT	0.00832076	0.00198024	2.66954e-05	No	-0.808508	0.807162	0.316528	No					-	-0.933959	0.807392	0.247398	No	2.69
STC1	rs819185	8:23894869	T/C	0.008103	0.002145	0.0001599	7.995e-05	MPV	0.00817256	0.00198067	3.71847e-05	No	0.00708649	0.0125567	0.572523	No					-	0.00920617	0.01256	0.46359	No	0.86
STC1	rs819185	8:23894869	T/C	0.008103	0.002145	0.0001599	7.995e-05	Neutrophils	0.00828223	0.00198063	2.91895e-05	No	-0.072448	0.12411	0.559408	No					-	-0.0850128	0.12418	0.493617	No	2.21
STC1	rs819185	8:23894869	T/C	0.008103	0.002145	0.0001599	7.995e-05	Lymphocytes	0.00829596	0.0019809	2.83836e-05	No	0.114108	0.113734	0.315744	No					-	0.123715	0.113816	0.277076	No	2.38
STC1	rs819185	8:23894869	T/C	0.008103	0.002145	0.0001599	7.995e-05	Monocytes	0.00825542	0.00198125	3.11525e-05	No	-0.00721109	0.029861	0.809182	No					-	-0.00830842	0.0298905	0.781048	No	1.88
STC1	rs819185	8:23894869	T/C	0.008103	0.002145	0.0001599	7.995e-05	Eosinophils	0.00819773	0.00198035	3.50823e-05	No	-0.0246933	0.0286432	0.388653	No					-	-0.0207646	0.0286594	0.468757	No	1.17
STC1	rs819185	8:23894869	T/C	0.008103	0.002145	0.0001599	7.995e-05	Basophils	0.00823952	0.00198156	3.23556e-05	No	-0.00823168	0.00484305	0.0892199	No					-	-0.00815234	0.00484837	0.0927042	No	1.68
STC1	rs819185	8:23894869	T/C	0.008103	0.002145	0.0001599	7.995e-05	AntiTPO	0.00840814	0.00198464	2.28947e-05	No	0.199663	1.91434	0.916935	No					-	0.312349	1.91616	0.870516	No	3.77
STC1	rs819185	8:23894869	T/C	0.008103	0.002145	0.0001599	7.995e-05	Urine pH	0.00809335	0.00197296	4.12554e-05	No	0.00157996	0.00961629	0.869498	No					-	-0.0018076	0.00959274	0.85054	No	-0.12
STC1	rs819185	8:23894869	T/C	0.008103	0.002145	0.0001599	7.995e-05	UGlucose	0.0081379	0.00197802	3.9167e-05	No	-0.440994	0.698857	0.528041	No					-	-0.358969	0.699349	0.607759	No	0.43
STC1	rs819185	8:23894869	T/C	0.008103	0.002145	0.0001599	7.995e-05	UProteins	0.00806416	0.00197423	4.44712e-05	No	-0.0988164	0.12216	0.418587	No					-	-0.0640533	0.12201	0.599606	No	-0.48
STC1	rs819185	8:23894869	T/C	0.008103	0.002145	0.0001599	7.995e-05	UHGB	0.00817409	0.00197864	3.63852e-05	No	0.00013245	0.00182253	0.942067	No					-	0.000206879	0.00182442	0.90972	No	0.88
STC1	rs1629026	8:23928559	C/A	0.00723	0.002118	0.0006441	0.00032205	Height	0.0074249	0.0019592	0.000151672	No	-0.0917967	0.133311	0.491097	No					-	-0.0670739	0.1333	0.61485	No	2.7
STC1	rs1629026	8:23928559	C/A	0.00723	0.002118	0.0006441	0.00032205	Weight	0.00733249	0.00195709	0.000180225	No	0.0331802	0.218217	0.87915	No					-	0.0644592	0.218104	0.767585	No	1.42
STC1	rs1629026	8:23928559	C/A	0.00723	0.002118	0.0006441	0.00032205	BMI	0.00733451	0.00195889	0.000181971	No	0.0467699	0.0665293	0.482074	No					-	0.0509401	0.0665614	0.444105	No	1.45
STC1	rs1629026	8:23928559	C/A	0.00723	0.002118	0.0006441	0.00032205	Body Fat	0.00728878	0.00195699	0.000196789	No	0.0809922	0.136789	0.553798	No					-	0.0787795	0.136951	0.565144	No	0.81
STC1	rs1629026	8:23928559	C/A	0.00723	0.002118	0.0006441	0.00032205	Visceral Fat	0.00727842	0.00195712	0.000201147	No	0.0112697	0.0628958	0.857799	No					-	0.0159218	0.0629048	0.800189	No	0.67
STC1	rs1629026	8:23928559	C/A	0.00723	0.002118	0.0006441	0.00032205	SBP	0.00729629	0.00198251	0.00023418	No	0.182743	0.238759	0.444061	No					-	0.191521	0.239018	0.422987	No	0.92
STC1	rs1629026	8:23928559	C/A	0.00723	0.002118	0.0006441	0.00032205	DBP	0.0072715	0.00198268	0.000246207	No	0.122168	0.136553	0.370992	No					-	0.116764	0.136718	0.393097	No	0.57
STC1	rs1629026	8:23928559	C/A	0.00723	0.002118	0.0006441	0.00032205	Pulse Rate	0.00732383	0.00198102	0.000219352	No	-0.0649244	0.129284	0.615548	No					-	-0.0853404	0.129327	0.509347	No	1.3
STC1	rs1629026	8:23928559	C/A	0.00723	0.002118	0.0006441	0.00032205	HbA1c	0.00774935	0.00195732	7.57273e-05	No	-0.00297493	0.00646587	0.645456	No					-	-0.00221508	0.0064693	0.732058	No	7.18
STC1	rs1629026	8:23928559	C/A	0.00723	0.002118	0.0006441	0.00032205	SAlb	0.00755488	0.00195156	0.000108978	No	-0.0041226	0.00363793	0.257146	No					-	-0.00308936	0.00363274	0.395111	No	4.49
STC1	rs1629026	8:23928559	C/A	0.00723	0.002118	0.0006441	0.00032205	SCr	0.00259991	0.00121594	0.0325258	Yes	-0.00672065	0.00200564	0.000808533	No					No	-0.000504645	0.00124696	0.685706	No	-64.04
STC1	rs1629026	8:23928559	C/A	0.00723	0.002118	0.0006441	0.00032205	UAlb	0.00767268	0.00194845	8.27681e-05	No	-0.289073	0.928549	0.755566	No					-	0.0411804	0.925628	0.964515	No	6.12
STC1	rs1629026	8:23928559	C/A	0.00723	0.002118	0.0006441	0.00032205	UCr	0.00746359	0.00193698	0.0001173	No	-0.63376	1.00713	0.529184	No					-	-0.0848206	0.998473	0.932303	No	3.23
STC1	rs1629026	8:23928559	C/A	0.00723	0.002118	0.0006441	0.00032205	UACR	0.00765502	0.00194641	8.44888e-05	No	-0.483676	1.15758	0.676077	No					-	-0.0145546	1.15153	0.989916	No	5.88
STC1	rs1629026	8:23928559	C/A	0.00723	0.002118	0.0006441	0.00032205	PTT	0.00745892	0.00195233	0.000133968	No	0.218854	0.175653	0.212813	No					-	0.1678	0.175384	0.338712	No	3.17
STC1	rs1629026	8:23928559	C/A	0.00723	0.002118	0.0006441	0.00032205	INR PT	0.00761169	0.00195288	9.77513e-05	No	-0.000411486	0.00283389	0.884554	No					-	0.00032907	0.00283072	0.907457	No	5.28
STC1	rs1629026	8:23928559	C/A	0.00723	0.002118	0.0006441	0.00032205	aPTT ratio	0.00768503	0.00195741	8.68984e-05	No	-0.0015092	0.00115521	0.191436	No					-	-0.00154563	0.0011563	0.181349	No	6.29
STC1	rs1629026	8:23928559	C/A	0.00723	0.002118	0.0006441	0.00032205	aPTT	0.00575539	0.00227673	0.0114979	Yes	-0.068297	0.0422836	0.106314	No					No	-0.0702208	0.0423156	0.0970736	No	-20.4
STC1	rs1629026	8:23928559	C/A	0.00723	0.002118	0.0006441	0.00032205	Fibrinogen	0.00758035	0.0019568	0.00010781	No	1.05637	0.871462	0.225471	No					-	0.969325	0.872072	0.266371	No	4.85
STC1	rs1629026	8:23928559	C/A	0.00723	0.002118	0.0006441	0.00032205	AT	0.00764934	0.001957	9.34e-05	No	-0.12363	0.156209	0.428706	No					-	-0.131063	0.15636	0.401931	No	5.8
STC1	rs1629026	8:23928559	C/A	0.00723	0.002118	0.0006441	0.00032205	BGlucose	0.00769992	0.00195505	8.25512e-05	No	-0.109638	0.207549	0.597338	No					-	-0.0794221	0.207633	0.70209	No	6.5
STC1	rs1629026	8:23928559	C/A	0.00723	0.002118	0.0006441	0.00032205	Urate	0.00678856	0.00189826	0.000350234	Yes	-0.0386754	0.0194712	0.047028	No					No	-0.0197028	0.0189034	0.297303	No	-6.11
STC1	rs1629026	8:23928559	C/A	0.00723	0.002118	0.0006441	0.00032205	AST GOT	0.00763905	0.00195813	9.63389e-05	No	-0.0519458	0.125478	0.678896	No					-	-0.0256581	0.125429	0.837918	No	5.66
STC1	rs1629026	8:23928559	C/A	0.00723	0.002118	0.0006441	0.00032205	ALT GPT	0.00772582	0.00195687	7.93264e-05	No	-0.107971	0.208979	0.605404	No					-	-0.0916949	0.209155	0.661102	No	6.86
STC1	rs1629026	8:23928559	C/A	0.00723	0.002118	0.0006441	0.00032205	GGT	0.00773344	0.00195673	7.79506e-05	No	-0.524973	0.467589	0.261582	No					-	-0.504547	0.468044	0.281064	No	6.96
STC1	rs1629026	8:23928559	C/A	0.00723	0.002118	0.0006441	0.00032205	ALP	0.00773575	0.00195627	7.72706e-05	No	0.0491748	0.298124	0.868989	No					-	0.0394244	0.298417	0.894898	No	7
STC1	rs1629026	8:23928559	C/A	0.00723	0.002118	0.0006441	0.00032205	TB	0.00788163	0.00195584	5.62371e-05	No	0.00734906	0.00678049	0.278455	No					-	0.00905676	0.00676761	0.180845	No	9.01
STC1	rs1629026	8:23928559	C/A	0.00723	0.002118	0.0006441	0.00032205	DB	0.00794859	0.0019555	4.84508e-05	No	0.00152727	0.00178493	0.392213	No					-	0.00198153	0.00178248	0.266305	No	9.94
STC1	rs1629026	8:23928559	C/A	0.00723	0.002118	0.0006441	0.00032205	Lipase	0.00734807	0.00194599	0.000160278	No	-0.487242	0.256491	0.0575083	No					-	-0.383724	0.255365	0.132961	No	1.63
STC1	rs1629026	8:23928559	C/A	0.00723	0.002118	0.0006441	0.00032205	TC	0.00771506	0.00195634	8.08001e-05	No	-0.669498	0.605796	0.269119	No					-	-0.637653	0.606398	0.293035	No	6.71
STC1	rs1629026	8:23928559	C/A	0.00723	0.002118	0.0006441	0.00032205	HDL	0.00778341	0.00195557	6.93614e-05	No	-0.162191	0.192641	0.399846	No					-	-0.181696	0.192753	0.345891	No	7.65
STC1	rs1629026	8:23928559	C/A	0.00723	0.002118	0.0006441	0.00032205	LDL	0.00773561	0.00195673	7.7594e-05	No	-0.282023	0.528886	0.59388	No					-	-0.273399	0.529446	0.605596	No	6.99
STC1	rs1629026	8:23928559	C/A	0.00723	0.002118	0.0006441	0.00032205	TG	0.00760132	0.00195234	9.94639e-05	No	-1.09633	1.01155	0.278473	No					-	-0.838566	1.01049	0.406637	No	5.14
STC1	rs1629026	8:23928559	C/A	0.00723	0.002118	0.0006441	0.00032205	Sodium	0.00875012	0.00199987	1.22506e-05	Yes	-0.0282441	0.0289947	0.330025	No					No	-0.0244966	0.0290209	0.398633	No	21.03
STC1	rs1629026	8:23928559	C/A	0.00723	0.002118	0.0006441	0.00032205	Potassium	0.00759203	0.00195155	0.000100784	No	-0.0061063	0.00532027	0.251101	No					-	-0.00415946	0.00530075	0.432652	No	5.01
STC1	rs1629026	8:23928559	C/A	0.00723	0.002118	0.0006441	0.00032205	Chlorine	0.00768874	0.00195592	8.51499e-05	No	0.034905	0.0317988	0.27237	No					-	0.0323495	0.0318236	0.309403	No	6.34
STC1	rs1629026	8:23928559	C/A	0.00723	0.002118	0.0006441	0.00032205	Calcium	0.00738513	0.00194978	0.000152941	No	-0.00251529	0.00127744	0.0489801	No					-	-0.00210932	0.00127417	0.0978648	No	2.15
STC1	rs1629026	8:23928559	C/A	0.00723	0.002118	0.0006441	0.00032205	Phosphorus	0.00764809	0.00195708	9.37015e-05	No	-0.0089019	0.00709253	0.209468	No					-	-0.00784414	0.007092	0.268729	No	5.78
STC1	rs1629026	8:23928559	C/A	0.00723	0.002118	0.0006441	0.00032205	Magnesium	0.00778743	0.00195214	6.67726e-05	No	0.000758834	0.00203706	0.709518	No					-	0.0013377	0.00203452	0.510876	No	7.71
STC1	rs1629026	8:23928559	C/A	0.00723	0.002118	0.0006441	0.00032205	Iron	0.00776809	0.00195748	7.28498e-05	No	0.407083	0.583712	0.485566	No					-	0.429267	0.584314	0.462568	No	7.44
STC1	rs1629026	8:23928559	C/A	0.00723	0.002118	0.0006441	0.00032205	Ferritin	0.00774531	0.00195643	7.58105e-05	No	2.35909	1.79862	0.18968	No					-	2.35842	1.80045	0.190258	No	7.13
STC1	rs1629026	8:23928559	C/A	0.00723	0.002118	0.0006441	0.00032205	Transferrin	0.00780882	0.0019546	6.51255e-05	No	0.543223	0.634904	0.39224	No					-	0.660687	0.63497	0.298132	No	8.01
STC1	rs1629026	8:23928559	C/A	0.00723	0.002118	0.0006441	0.00032205	TIBC	0.00781683	0.00195526	6.43747e-05	No	0.678347	0.793862	0.392854	No					-	0.82568	0.793942	0.298376	No	8.12
STC1	rs1629026	8:23928559	C/A	0.00723	0.002118	0.0006441	0.00032205	TS	0.00773014	0.00195716	7.87886e-05	No	0.142398	0.204948	0.487197	No					-	0.125875	0.205127	0.539466	No	6.92
STC1	rs1629026	8:23928559	C/A	0.00723	0.002118	0.0006441	0.00032205	Homocyst	0.00766932	0.0019269	6.93652e-05	No	-0.0810331	0.062864	0.19742	No					-	-0.0237497	0.0613695	0.698768	No	6.08
STC1	rs1629026	8:23928559	C/A	0.00723	0.002118	0.0006441	0.00032205	CRP	0.00777066	0.00195613	7.16258e-05	No	0.00846357	0.00784503	0.280683	No					-	0.00890418	0.00785221	0.256833	No	7.48
STC1	rs1629026	8:23928559	C/A	0.00723	0.002118	0.0006441	0.00032205	TSH	0.00766061	0.00195112	8.68456e-05	No	-0.00975794	0.0182984	0.59386	No					-	-0.00460839	0.0182681	0.800842	No	5.96
STC1	rs1629026	8:23928559	C/A	0.00723	0.002118	0.0006441	0.00032205	FT3	-0.0033085	0.0103895	0.750294	Yes	-0.0103594	0.0702382	0.882811	No					No	-0.00786613	0.0699229	0.910479	No	-145.76
STC1	rs1629026	8:23928559	C/A	0.00723	0.002118	0.0006441	0.00032205	FT4	-0.00410659	0.0104032	0.693218	Yes	0.0189308	0.016913	0.263597	No					No	0.0190897	0.0169285	0.260054	No	-156.8
STC1	rs1629026	8:23928559	C/A	0.00723	0.002118	0.0006441	0.00032205	Cortisol	0.00764839	0.00193789	7.97507e-05	No	-0.0134354	0.0618904	0.828147	No					-	0.0191994	0.0613723	0.754412	No	5.79
STC1	rs1629026	8:23928559	C/A	0.00723	0.002118	0.0006441	0.00032205	WBC	0.00773243	0.0019576	7.86996e-05	No	0.00864894	0.0260527	0.739913	No					-	0.00895058	0.0260786	0.731443	No	6.95
STC1	rs1629026	8:23928559	C/A	0.00723	0.002118	0.0006441	0.00032205	RBC	0.00772298	0.00195599	7.92192e-05	No	-0.000425733	0.00652165	0.947952	No					-	0.000611269	0.00652307	0.925342	No	6.82
STC1	rs1629026	8:23928559	C/A	0.00723	0.002118	0.0006441	0.00032205	HGB	0.00767743	0.00195548	8.6901e-05	No	-0.0108835	0.0201986	0.590019	No					-	-0.007369	0.020197	0.715227	No	6.19
STC1	rs1629026	8:23928559	C/A	0.00723	0.002118	0.0006441	0.00032205	HCT	0.00765714	0.00195477	9.01857e-05	No	-0.0346148	0.0529195	0.513061	No					-	-0.0239634	0.0528954	0.650535	No	5.91
STC1	rs1629026	8:23928559	C/A	0.00723	0.002118	0.0006441	0.00032205	MCV	0.00769012	0.00195765	8.61371e-05	No	-0.0866317	0.0613778	0.158143	No					-	-0.0845469	0.061432	0.168769	No	6.36
STC1	rs1629026	8:23928559	C/A	0.00723	0.002118	0.0006441	0.00032205	MCH	0.00771787	0.00195771	8.12506e-05	No	-0.0255323	0.0249065	0.305329	No					-	-0.0254519	0.0249313	0.307335	No	6.75
STC1	rs1629026	8:23928559	C/A	0.00723	0.002118	0.0006441	0.00032205	MCHC	0.00772639	0.00195757	7.9695e-05	No	0.00190944	0.0150625	0.899127	No					-	0.00141319	0.015078	0.925329	No	6.87
STC1	rs1629026	8:23928559	C/A	0.00723	0.002118	0.0006441	0.00032205	RDW	0.00772843	0.00195741	7.92435e-05	No	2.63729e-05	0.0143505	0.998534	No					-	-0.000859659	0.0143641	0.952278	No	6.89
STC1	rs1629026	8:23928559	C/A	0.00723	0.002118	0.0006441	0.00032205	PLT	0.00776758	0.00195654	7.23513e-05	No	-0.458796	0.797446	0.565079	No					-	-0.576921	0.797645	0.469524	No	7.44
STC1	rs1629026	8:23928559	C/A	0.00723	0.002118	0.0006441	0.00032205	MPV	0.00758652	0.00195672	0.000106349	No	0.00362195	0.0124034	0.770282	No					-	0.00559555	0.012406	0.651974	No	4.93
STC1	rs1629026	8:23928559	C/A	0.00723	0.002118	0.0006441	0.00032205	Neutrophils	0.00777945	0.00195704	7.08337e-05	No	-0.121421	0.122608	0.322041	No					-	-0.133197	0.122672	0.277593	No	7.6
STC1	rs1629026	8:23928559	C/A	0.00723	0.002118	0.0006441	0.00032205	Lymphocytes	0.00778983	0.00195733	6.94507e-05	No	0.158532	0.112355	0.15828	No					-	0.167523	0.112432	0.136257	No	7.74
STC1	rs1629026	8:23928559	C/A	0.00723	0.002118	0.0006441	0.00032205	Monocytes	0.00773729	0.00195763	7.79071e-05	No	-0.01948	0.0295	0.509052	No					-	-0.0205671	0.0295279	0.486112	No	7.02
STC1	rs1629026	8:23928559	C/A	0.00723	0.002118	0.0006441	0.00032205	Eosinophils	0.00770431	0.00195663	8.28745e-05	No	-0.0109768	0.0282984	0.6981	No					-	-0.00722833	0.0283129	0.798495	No	6.56
STC1	rs1629026	8:23928559	C/A	0.00723	0.002118	0.0006441	0.00032205	Basophils	0.00771773	0.00195781	8.13414e-05	No	-0.00670549	0.00478481	0.161122	No					-	-0.00662847	0.00478986	0.166433	No	6.75
STC1	rs1629026	8:23928559	C/A	0.00723	0.002118	0.0006441	0.00032205	AntiTPO	0.00788937	0.00196074	5.77178e-05	No	0.0627689	1.89104	0.973522	No					-	0.165243	1.89276	0.930433	No	9.12
STC1	rs1629026	8:23928559	C/A	0.00723	0.002118	0.0006441	0.00032205	Urine pH	0.00751396	0.00194889	0.00011621	No	0.0043667	0.0094975	0.645689	No					-	0.00118756	0.00947392	0.900249	No	3.93
STC1	rs1629026	8:23928559	C/A	0.00723	0.002118	0.0006441	0.00032205	UGlucose	0.00762158	0.00195403	9.6636e-05	No	-0.11147	0.690316	0.871721	No					-	-0.0338992	0.690766	0.960861	No	5.42
STC1	rs1629026	8:23928559	C/A	0.00723	0.002118	0.0006441	0.00032205	UProteins	0.00754376	0.00195029	0.000110413	No	-0.0789119	0.120666	0.513148	No					-	-0.0463157	0.120512	0.700746	No	4.34
STC1	rs1629026	8:23928559	C/A	0.00723	0.002118	0.0006441	0.00032205	UHGB	0.00763837	0.0019547	9.3788e-05	No	0.000704389	0.00180021	0.695598	No					-	0.00077365	0.001802	0.667692	No	5.65
PIP5K1B	rs2017	9:68782831	C/T	0.01009	0.002107	1.71e-06	8.55e-07	Height	0.00892959	0.00195304	4.88497e-06	No	-0.363566	0.132817	0.00620457	No					-	-0.334642	0.132887	0.0118095	No	-11.5
PIP5K1B	rs2017	9:68782831	C/T	0.01009	0.002107	1.71e-06	8.55e-07	Weight	0.00928848	0.00195066	1.94636e-06	No	0.0222724	0.217553	0.91846	No					-	0.0686356	0.217574	0.75242	No	-7.94
PIP5K1B	rs2017	9:68782831	C/T	0.01009	0.002107	1.71e-06	8.55e-07	BMI	0.00942412	0.00195279	1.41361e-06	No	0.124105	0.0663203	0.0613326	No					-	0.13183	0.0663929	0.0471046	No	-6.6
PIP5K1B	rs2017	9:68782831	C/T	0.01009	0.002107	1.71e-06	8.55e-07	Body Fat	0.00916318	0.00195194	2.70947e-06	No	0.267165	0.136418	0.0502071	No					-	0.267189	0.136662	0.0505974	No	-9.19
PIP5K1B	rs2017	9:68782831	C/T	0.01009	0.002107	1.71e-06	8.55e-07	Visceral Fat	0.00919491	0.00195143	2.48737e-06	No	0.0726101	0.0627192	0.247013	No					-	0.0805026	0.0627643	0.199656	No	-8.87
PIP5K1B	rs2017	9:68782831	C/T	0.01009	0.002107	1.71e-06	8.55e-07	SBP	0.00972541	0.00197925	9.08199e-07	Yes	0.347774	0.238412	0.144677	No					No	0.358995	0.238842	0.132855	No	-3.61
PIP5K1B	rs2017	9:68782831	C/T	0.01009	0.002107	1.71e-06	8.55e-07	DBP	0.00967884	0.00197945	1.02611e-06	Yes	0.220895	0.136352	0.105258	No					No	0.214984	0.136617	0.115605	No	-4.07
PIP5K1B	rs2017	9:68782831	C/T	0.01009	0.002107	1.71e-06	8.55e-07	Pulse Rate	0.00958527	0.00197772	1.27502e-06	No	0.223634	0.129072	0.0831941	No					-	0.196021	0.129216	0.129299	No	-5
PIP5K1B	rs2017	9:68782831	C/T	0.01009	0.002107	1.71e-06	8.55e-07	HbA1c	0.00910069	0.00195073	3.12149e-06	No	-0.00853879	0.00644407	0.185181	No					-	-0.00759864	0.00645058	0.238834	No	-9.8
PIP5K1B	rs2017	9:68782831	C/T	0.01009	0.002107	1.71e-06	8.55e-07	SAlb	0.0088064	0.00194543	6.05895e-06	No	-0.00874137	0.00362532	0.015918	No					-	-0.00751212	0.00362201	0.0381026	No	-12.72
PIP5K1B	rs2017	9:68782831	C/T	0.01009	0.002107	1.71e-06	8.55e-07	SCr	0.00332429	0.00121218	0.00610974	Yes	-0.00764406	0.00199905	0.000132177	No					No	-0.0002799	0.00124347	0.82191	No	-67.05
PIP5K1B	rs2017	9:68782831	C/T	0.01009	0.002107	1.71e-06	8.55e-07	UAlb	0.00925378	0.00194169	1.90683e-06	No	0.0850682	0.925525	0.926769	No					-	0.508059	0.923046	0.582047	No	-8.29
PIP5K1B	rs2017	9:68782831	C/T	0.01009	0.002107	1.71e-06	8.55e-07	UCr	0.00921001	0.00192943	1.83641e-06	No	0.35999	1.00347	0.719793	No					-	0.997316	0.99526	0.316336	No	-8.72
PIP5K1B	rs2017	9:68782831	C/T	0.01009	0.002107	1.71e-06	8.55e-07	UACR	0.00929824	0.00193931	1.65304e-06	No	0.27021	1.15362	0.814813	No					-	0.936521	1.14811	0.414686	No	-7.85
PIP5K1B	rs2017	9:68782831	C/T	0.01009	0.002107	1.71e-06	8.55e-07	PTT	0.00890589	0.00194584	4.77588e-06	No	0.214323	0.175098	0.220974	No					-	0.151984	0.174914	0.384917	No	-11.74
PIP5K1B	rs2017	9:68782831	C/T	0.01009	0.002107	1.71e-06	8.55e-07	INR PT	0.00894919	0.00194653	4.32746e-06	No	-0.0027335	0.00282481	0.333229	No					-	-0.00184976	0.00282305	0.512331	No	-11.31
PIP5K1B	rs2017	9:68782831	C/T	0.01009	0.002107	1.71e-06	8.55e-07	aPTT ratio	0.00908859	0.00195069	3.21539e-06	No	-0.00161586	0.0011514	0.160532	No					-	-0.00162503	0.00115302	0.158759	No	-9.92
PIP5K1B	rs2017	9:68782831	C/T	0.01009	0.002107	1.71e-06	8.55e-07	aPTT	0.0100284	0.00227596	1.06912e-05	Yes	-0.00101435	0.0423196	0.980878	No					No	-0.00205797	0.0424063	0.961296	No	-0.61
PIP5K1B	rs2017	9:68782831	C/T	0.01009	0.002107	1.71e-06	8.55e-07	Fibrinogen	0.00905219	0.00195017	3.49846e-06	No	0.430163	0.868762	0.620509	No					-	0.309892	0.869774	0.72163	No	-10.29
PIP5K1B	rs2017	9:68782831	C/T	0.01009	0.002107	1.71e-06	8.55e-07	AT	0.00907829	0.00195045	3.28972e-06	No	-0.0455036	0.15572	0.770129	No					-	-0.054296	0.155944	0.727716	No	-10.03
PIP5K1B	rs2017	9:68782831	C/T	0.01009	0.002107	1.71e-06	8.55e-07	BGlucose	0.00909417	0.00194843	3.08888e-06	No	-0.215609	0.206862	0.297306	No					-	-0.177869	0.207046	0.390317	No	-9.87
PIP5K1B	rs2017	9:68782831	C/T	0.01009	0.002107	1.71e-06	8.55e-07	Urate	0.00964039	0.00189058	3.47317e-07	Yes	0.0198445	0.0194077	0.306564	No					No	0.0417521	0.0188444	0.0267391	No	-4.46
PIP5K1B	rs2017	9:68782831	C/T	0.01009	0.002107	1.71e-06	8.55e-07	AST GOT	0.00914779	0.001951	2.78456e-06	No	-0.0228322	0.125046	0.855123	No					-	0.00871002	0.125056	0.944475	No	-9.34
PIP5K1B	rs2017	9:68782831	C/T	0.01009	0.002107	1.71e-06	8.55e-07	ALT GPT	0.00918231	0.0019501	2.52695e-06	No	0.175861	0.208283	0.398501	No					-	0.19337	0.208553	0.353847	No	-9
PIP5K1B	rs2017	9:68782831	C/T	0.01009	0.002107	1.71e-06	8.55e-07	GGT	0.00918265	0.00194961	2.51018e-06	No	0.389611	0.465996	0.403128	No					-	0.41633	0.46666	0.372335	No	-8.99
PIP5K1B	rs2017	9:68782831	C/T	0.01009	0.002107	1.71e-06	8.55e-07	ALP	0.00917085	0.00194961	2.58567e-06	No	-0.246644	0.297139	0.406524	No					-	-0.253697	0.29757	0.393921	No	-9.11
PIP5K1B	rs2017	9:68782831	C/T	0.01009	0.002107	1.71e-06	8.55e-07	TB	0.00908332	0.00194898	3.19398e-06	No	-0.00434862	0.00675812	0.519936	No					-	-0.00191131	0.00674865	0.777018	No	-9.98
PIP5K1B	rs2017	9:68782831	C/T	0.01009	0.002107	1.71e-06	8.55e-07	DB	0.00894736	0.0019493	4.48487e-06	No	-0.00208119	0.00177932	0.242167	No					-	-0.00145729	0.00177772	0.412378	No	-11.32
PIP5K1B	rs2017	9:68782831	C/T	0.01009	0.002107	1.71e-06	8.55e-07	Lipase	0.0093639	0.0019388	1.38715e-06	No	0.250818	0.255686	0.326636	No					-	0.37413	0.254651	0.141813	No	-7.2
PIP5K1B	rs2017	9:68782831	C/T	0.01009	0.002107	1.71e-06	8.55e-07	TC	0.00912794	0.00194977	2.88427e-06	No	-0.690919	0.603856	0.252576	No					-	-0.656564	0.604738	0.277638	No	-9.53
PIP5K1B	rs2017	9:68782831	C/T	0.01009	0.002107	1.71e-06	8.55e-07	HDL	0.00920437	0.00194909	2.36227e-06	No	-0.155324	0.192036	0.418634	No					-	-0.180552	0.192237	0.347642	No	-8.78
PIP5K1B	rs2017	9:68782831	C/T	0.01009	0.002107	1.71e-06	8.55e-07	LDL	0.00915105	0.00195007	2.73199e-06	No	-0.522436	0.527137	0.321668	No					-	-0.511414	0.527942	0.332722	No	-9.31
PIP5K1B	rs2017	9:68782831	C/T	0.01009	0.002107	1.71e-06	8.55e-07	TG	0.00903186	0.00194575	3.49648e-06	No	-0.952498	1.00833	0.344871	No					-	-0.65551	1.00774	0.515401	No	-10.49
PIP5K1B	rs2017	9:68782831	C/T	0.01009	0.002107	1.71e-06	8.55e-07	Sodium	0.00943616	0.00199043	2.15939e-06	No	0.0176411	0.02886	0.541038	No					-	0.0215517	0.0288942	0.455757	No	-6.48
PIP5K1B	rs2017	9:68782831	C/T	0.01009	0.002107	1.71e-06	8.55e-07	Potassium	0.00911396	0.0019444	2.8049e-06	No	-0.000369805	0.00530247	0.9444	No					-	0.00195711	0.00528515	0.711164	No	-9.67
PIP5K1B	rs2017	9:68782831	C/T	0.01009	0.002107	1.71e-06	8.55e-07	Chlorine	0.00907395	0.00194956	3.29103e-06	No	0.0691428	0.0316893	0.0291401	No					-	0.0655764	0.0317293	0.0387839	No	-10.07
PIP5K1B	rs2017	9:68782831	C/T	0.01009	0.002107	1.71e-06	8.55e-07	Calcium	0.00961938	0.00194321	7.5314e-07	No	0.00368183	0.00127302	0.00383366	No					-	0.0042195	0.00127011	0.000896431	No	-4.66
PIP5K1B	rs2017	9:68782831	C/T	0.01009	0.002107	1.71e-06	8.55e-07	Phosphorus	0.00899449	0.00194965	4.01032e-06	No	-0.0142939	0.00706494	0.0430776	No					-	-0.0127563	0.00706787	0.0711311	No	-10.86
PIP5K1B	rs2017	9:68782831	C/T	0.01009	0.002107	1.71e-06	8.55e-07	Magnesium	0.00906677	0.00194554	3.19809e-06	No	-0.00157739	0.00203036	0.437233	No					-	-0.000970957	0.00202884	0.63225	No	-10.14
PIP5K1B	rs2017	9:68782831	C/T	0.01009	0.002107	1.71e-06	8.55e-07	Iron	0.00914716	0.00195033	2.76695e-06	No	0.22005	0.581691	0.70522	No					-	0.242028	0.58256	0.677817	No	-9.34
PIP5K1B	rs2017	9:68782831	C/T	0.01009	0.002107	1.71e-06	8.55e-07	Ferritin	0.00916888	0.00194958	2.59749e-06	No	1.0524	1.79286	0.557221	No					-	1.07528	1.79553	0.549275	No	-9.13
PIP5K1B	rs2017	9:68782831	C/T	0.01009	0.002107	1.71e-06	8.55e-07	Transferrin	0.00908518	0.00194797	3.14213e-06	No	-0.626799	0.632821	0.321961	No					-	-0.502893	0.633205	0.427096	No	-9.96
PIP5K1B	rs2017	9:68782831	C/T	0.01009	0.002107	1.71e-06	8.55e-07	TIBC	0.00909754	0.0019487	3.07272e-06	No	-0.777395	0.791288	0.325906	No					-	-0.621791	0.791767	0.432284	No	-9.84
PIP5K1B	rs2017	9:68782831	C/T	0.01009	0.002107	1.71e-06	8.55e-07	TS	0.00912507	0.00195001	2.9131e-06	No	0.0858014	0.204238	0.674417	No					-	0.0664094	0.20451	0.745397	No	-9.56
PIP5K1B	rs2017	9:68782831	C/T	0.01009	0.002107	1.71e-06	8.55e-07	Homocyst	0.00829608	0.00192134	1.59081e-05	Yes	-0.0652912	0.0626854	0.297637	No					No	-0.00406147	0.0612106	0.947099	No	-17.78
PIP5K1B	rs2017	9:68782831	C/T	0.01009	0.002107	1.71e-06	8.55e-07	CRP	0.00916822	0.00194931	2.59355e-06	No	0.000875823	0.00781982	0.910825	No					-	0.00133868	0.0078307	0.864264	No	-9.14
PIP5K1B	rs2017	9:68782831	C/T	0.01009	0.002107	1.71e-06	8.55e-07	TSH	0.00898851	0.00194459	3.84174e-06	No	-0.0229922	0.0182374	0.207441	No					-	-0.016682	0.0182163	0.359808	No	-10.92
PIP5K1B	rs2017	9:68782831	C/T	0.01009	0.002107	1.71e-06	8.55e-07	FT3	0.00130657	0.0107712	0.903505	Yes	-0.0287471	0.0727898	0.693078	No					No	-0.0293582	0.0724533	0.685521	No	-87.05
PIP5K1B	rs2017	9:68782831	C/T	0.01009	0.002107	1.71e-06	8.55e-07	FT4	0.00119921	0.0107143	0.910931	Yes	-0.00657345	0.0174584	0.706704	No					No	-0.00661783	0.0174724	0.705043	No	-88.11
PIP5K1B	rs2017	9:68782831	C/T	0.01009	0.002107	1.71e-06	8.55e-07	Cortisol	0.0088474	0.00193149	4.69154e-06	No	-0.0657399	0.0616864	0.286579	No					-	-0.0265677	0.0612016	0.664224	No	-12.32
PIP5K1B	rs2017	9:68782831	C/T	0.01009	0.002107	1.71e-06	8.55e-07	WBC	0.00912801	0.00195103	2.92638e-06	No	-0.0325585	0.0259655	0.209903	No					-	-0.0325158	0.0260034	0.211167	No	-9.53
PIP5K1B	rs2017	9:68782831	C/T	0.01009	0.002107	1.71e-06	8.55e-07	RBC	0.00903654	0.00194949	3.608e-06	No	-0.00876052	0.0064997	0.177742	No					-	-0.00749746	0.00650431	0.249064	No	-10.44
PIP5K1B	rs2017	9:68782831	C/T	0.01009	0.002107	1.71e-06	8.55e-07	HGB	0.00916269	0.0019487	2.61084e-06	No	0.00456628	0.0201327	0.820577	No					-	0.00892556	0.0201402	0.657651	No	-9.19
PIP5K1B	rs2017	9:68782831	C/T	0.01009	0.002107	1.71e-06	8.55e-07	HCT	0.00920392	0.00194797	2.3337e-06	No	0.030784	0.0527464	0.559487	No					-	0.0439067	0.0527454	0.405188	No	-8.78
PIP5K1B	rs2017	9:68782831	C/T	0.01009	0.002107	1.71e-06	8.55e-07	MCV	0.00925233	0.00195187	2.16383e-06	No	0.218901	0.0611441	0.000345085	No					-	0.2218	0.0612253	0.000292992	No	-8.3
PIP5K1B	rs2017	9:68782831	C/T	0.01009	0.002107	1.71e-06	8.55e-07	MCH	0.00917489	0.00195145	2.61585e-06	No	0.0621574	0.0248185	0.0122788	No					-	0.0624721	0.0248548	0.0119699	No	-9.07
PIP5K1B	rs2017	9:68782831	C/T	0.01009	0.002107	1.71e-06	8.55e-07	MCHC	0.0091551	0.00195089	2.73035e-06	No	-0.0115557	0.0150127	0.441481	No					-	-0.012068	0.0150351	0.422194	No	-9.27
PIP5K1B	rs2017	9:68782831	C/T	0.01009	0.002107	1.71e-06	8.55e-07	RDW	0.00917082	0.00195075	2.62087e-06	No	-0.0133117	0.0143029	0.352029	No					-	-0.0144916	0.0143229	0.311669	No	-9.11
PIP5K1B	rs2017	9:68782831	C/T	0.01009	0.002107	1.71e-06	8.55e-07	PLT	0.00923316	0.00194993	2.21891e-06	No	-1.03578	0.79478	0.192525	No					-	-1.20639	0.795332	0.129338	No	-8.49
PIP5K1B	rs2017	9:68782831	C/T	0.01009	0.002107	1.71e-06	8.55e-07	MPV	0.00918404	0.00194937	2.49446e-06	No	0.00419632	0.0123593	0.734219	No					-	0.00659265	0.0123681	0.59402	No	-8.98
PIP5K1B	rs2017	9:68782831	C/T	0.01009	0.002107	1.71e-06	8.55e-07	Neutrophils	0.00904633	0.00195064	3.56869e-06	No	0.231851	0.122191	0.0577966	No					-	0.223167	0.122314	0.0680991	No	-10.34
PIP5K1B	rs2017	9:68782831	C/T	0.01009	0.002107	1.71e-06	8.55e-07	Lymphocytes	0.00908802	0.00195063	3.21772e-06	No	-0.142329	0.111989	0.203787	No					-	-0.135644	0.11212	0.226382	No	-9.93
PIP5K1B	rs2017	9:68782831	C/T	0.01009	0.002107	1.71e-06	8.55e-07	Monocytes	0.00915791	0.00195098	2.71425e-06	No	-0.0325744	0.0294023	0.267936	No					-	-0.0345659	0.0294436	0.240435	No	-9.24
PIP5K1B	rs2017	9:68782831	C/T	0.01009	0.002107	1.71e-06	8.55e-07	Eosinophils	0.00900393	0.00195044	3.95335e-06	No	-0.0635019	0.0281988	0.0243476	No					-	-0.0597214	0.0282271	0.034391	No	-10.76
PIP5K1B	rs2017	9:68782831	C/T	0.01009	0.002107	1.71e-06	8.55e-07	Basophils	0.0091578	0.00195111	2.71902e-06	No	0.00732471	0.00476905	0.124598	No					-	0.00747645	0.00477627	0.117536	No	-9.24
PIP5K1B	rs2017	9:68782831	C/T	0.01009	0.002107	1.71e-06	8.55e-07	AntiTPO	0.00915743	0.00195381	2.80915e-06	No	-2.31586	1.88433	0.219097	No					-	-2.14977	1.8869	0.254602	No	-9.24
PIP5K1B	rs2017	9:68782831	C/T	0.01009	0.002107	1.71e-06	8.55e-07	Urine pH	0.00938481	0.00194204	1.36854e-06	No	-0.0117172	0.00946538	0.215782	No					-	-0.0157149	0.00944596	0.0962109	No	-6.99
PIP5K1B	rs2017	9:68782831	C/T	0.01009	0.002107	1.71e-06	8.55e-07	UGlucose	0.00913053	0.00194725	2.78231e-06	No	-0.403864	0.688027	0.557225	No					-	-0.313536	0.688818	0.64899	No	-9.51
PIP5K1B	rs2017	9:68782831	C/T	0.01009	0.002107	1.71e-06	8.55e-07	UProteins	0.00909816	0.00194347	2.88616e-06	No	-0.0584078	0.120269	0.627232	No					-	-0.0196228	0.120174	0.870296	No	-9.83
PIP5K1B	rs2017	9:68782831	C/T	0.01009	0.002107	1.71e-06	8.55e-07	UHGB	0.00918069	0.00194793	2.47309e-06	No	0.00154681	0.00179422	0.388647	No					-	0.00163717	0.00179687	0.362253	No	-9.01
PIP5K1B	rs11143801	9:68811412	C/T	-0.01035	0.002116	1.01e-06	5.05e-07	Height	-0.00901767	0.00196585	4.54741e-06	No	0.318169	0.133737	0.0173754	No					-	0.286785	0.133784	0.0320848	No	-12.87
PIP5K1B	rs11143801	9:68811412	C/T	-0.01035	0.002116	1.01e-06	5.05e-07	Weight	-0.00949901	0.0019637	1.33564e-06	No	-0.125702	0.219046	0.566072	No					-	-0.177466	0.219032	0.417828	No	-8.22
PIP5K1B	rs11143801	9:68811412	C/T	-0.01035	0.002116	1.01e-06	5.05e-07	BMI	-0.00960864	0.00196597	1.03716e-06	No	-0.147658	0.0667722	0.0270332	No					-	-0.156492	0.0668349	0.0192275	No	-7.16
PIP5K1B	rs11143801	9:68811412	C/T	-0.01035	0.002116	1.01e-06	5.05e-07	Body Fat	-0.00917088	0.00196441	3.07316e-06	No	-0.347711	0.137276	0.0113266	No					-	-0.348023	0.137496	0.0113838	No	-11.39
PIP5K1B	rs11143801	9:68811412	C/T	-0.01035	0.002116	1.01e-06	5.05e-07	Visceral Fat	-0.00918469	0.00196393	2.95357e-06	No	-0.0709898	0.0631314	0.260838	No					-	-0.0797311	0.0631647	0.20688	No	-11.26
PIP5K1B	rs11143801	9:68811412	C/T	-0.01035	0.002116	1.01e-06	5.05e-07	SBP	-0.00954738	0.0019932	1.69229e-06	No	-0.153998	0.240161	0.52139	No					-	-0.161564	0.24054	0.501808	No	-7.75
PIP5K1B	rs11143801	9:68811412	C/T	-0.01035	0.002116	1.01e-06	5.05e-07	DBP	-0.00952796	0.00199334	1.77925e-06	No	-0.0834645	0.137357	0.543435	No					-	-0.0773056	0.13759	0.574228	No	-7.94
PIP5K1B	rs11143801	9:68811412	C/T	-0.01035	0.002116	1.01e-06	5.05e-07	Pulse Rate	-0.00946417	0.00199165	2.04327e-06	No	-0.165843	0.130016	0.20214	No					-	-0.139852	0.130129	0.282527	No	-8.56
PIP5K1B	rs11143801	9:68811412	C/T	-0.01035	0.002116	1.01e-06	5.05e-07	HbA1c	-0.00908727	0.00196347	3.73519e-06	No	0.00936818	0.00648699	0.148728	No					-	0.0084541	0.00649231	0.192887	No	-12.2
PIP5K1B	rs11143801	9:68811412	C/T	-0.01035	0.002116	1.01e-06	5.05e-07	SAlb	-0.00875714	0.0019585	7.85696e-06	No	0.00983167	0.00364971	0.00707535	No					-	0.00862247	0.0036457	0.0180435	No	-15.39
PIP5K1B	rs11143801	9:68811412	C/T	-0.01035	0.002116	1.01e-06	5.05e-07	SCr	-0.00279058	0.00122049	0.0222494	Yes	0.00833084	0.00201204	3.49372e-05	Yes					No	0.000974927	0.00125165	0.436049	Yes	-73.04
PIP5K1B	rs11143801	9:68811412	C/T	-0.01035	0.002116	1.01e-06	5.05e-07	UAlb	-0.00917439	0.00195466	2.71959e-06	No	0.262517	0.931834	0.778163	No					-	-0.140651	0.929175	0.879685	No	-11.36
PIP5K1B	rs11143801	9:68811412	C/T	-0.01035	0.002116	1.01e-06	5.05e-07	UCr	-0.00903583	0.00194231	3.3273e-06	No	0.254429	1.0103	0.801172	No					-	-0.393778	1.00188	0.694298	No	-12.7
PIP5K1B	rs11143801	9:68811412	C/T	-0.01035	0.002116	1.01e-06	5.05e-07	UACR	-0.00926973	0.00195223	2.07962e-06	No	-0.233511	1.16149	0.840668	No					-	-0.827257	1.15572	0.474137	No	-10.44
PIP5K1B	rs11143801	9:68811412	C/T	-0.01035	0.002116	1.01e-06	5.05e-07	PTT	-0.00893185	0.00195837	5.15475e-06	No	-0.126335	0.176273	0.473574	No					-	-0.065739	0.176048	0.708848	No	-13.7
PIP5K1B	rs11143801	9:68811412	C/T	-0.01035	0.002116	1.01e-06	5.05e-07	INR PT	-0.00901807	0.00195905	4.20944e-06	No	0.000267449	0.00284375	0.925073	No					-	-0.000609298	0.00284133	0.830208	No	-12.87
PIP5K1B	rs11143801	9:68811412	C/T	-0.01035	0.002116	1.01e-06	5.05e-07	aPTT ratio	-0.0090381	0.00196319	4.19983e-06	No	9.14991e-05	0.00115918	0.937087	No					-	0.000117125	0.00116059	0.919617	No	-12.68
PIP5K1B	rs11143801	9:68811412	C/T	-0.01035	0.002116	1.01e-06	5.05e-07	aPTT	-0.0100419	0.00228673	1.14467e-05	Yes	0.00142369	0.0425314	0.973298	No					No	0.00333014	0.042606	0.937702	No	-2.98
PIP5K1B	rs11143801	9:68811412	C/T	-0.01035	0.002116	1.01e-06	5.05e-07	Fibrinogen	-0.00898753	0.00196295	4.73718e-06	No	-0.903652	0.874511	0.301478	No					-	-0.799037	0.87536	0.361364	No	-13.16
PIP5K1B	rs11143801	9:68811412	C/T	-0.01035	0.002116	1.01e-06	5.05e-07	AT	-0.00902175	0.00196315	4.36829e-06	No	-0.0492316	0.156757	0.753479	No					-	-0.0407025	0.156952	0.795385	No	-12.83
PIP5K1B	rs11143801	9:68811412	C/T	-0.01035	0.002116	1.01e-06	5.05e-07	BGlucose	-0.00905981	0.00196146	3.90513e-06	No	0.292765	0.20826	0.159823	No					-	0.256942	0.208405	0.217644	No	-12.47
PIP5K1B	rs11143801	9:68811412	C/T	-0.01035	0.002116	1.01e-06	5.05e-07	Urate	-0.00934189	0.0019032	9.31985e-07	No	-0.00762699	0.0195405	0.69631	No					-	-0.0299326	0.0189711	0.114643	No	-9.74
PIP5K1B	rs11143801	9:68811412	C/T	-0.01035	0.002116	1.01e-06	5.05e-07	AST GOT	-0.00911079	0.00196446	3.56565e-06	No	0.0194224	0.125928	0.877429	No					-	-0.0119583	0.125913	0.924338	No	-11.97
PIP5K1B	rs11143801	9:68811412	C/T	-0.01035	0.002116	1.01e-06	5.05e-07	ALT GPT	-0.00919463	0.00196314	2.85512e-06	No	-0.276681	0.209689	0.187038	No					-	-0.296151	0.20992	0.158339	No	-11.16
PIP5K1B	rs11143801	9:68811412	C/T	-0.01035	0.002116	1.01e-06	5.05e-07	GGT	-0.00918048	0.0019626	2.93851e-06	No	-0.510174	0.469154	0.276871	No					-	-0.53759	0.469732	0.252459	No	-11.3
PIP5K1B	rs11143801	9:68811412	C/T	-0.01035	0.002116	1.01e-06	5.05e-07	ALP	-0.00916617	0.00196265	3.04619e-06	No	0.386132	0.299145	0.196808	No					-	0.395757	0.299521	0.18643	No	-11.44
PIP5K1B	rs11143801	9:68811412	C/T	-0.01035	0.002116	1.01e-06	5.05e-07	TB	-0.00902169	0.0019621	4.31768e-06	No	0.00787587	0.00680398	0.24708	No					-	0.00586801	0.00679322	0.387716	No	-12.83
PIP5K1B	rs11143801	9:68811412	C/T	-0.01035	0.002116	1.01e-06	5.05e-07	DB	-0.00890102	0.00196235	5.80201e-06	No	0.00261851	0.00179137	0.143843	No					-	0.00208879	0.00178942	0.243116	No	-14
PIP5K1B	rs11143801	9:68811412	C/T	-0.01035	0.002116	1.01e-06	5.05e-07	Lipase	-0.00929944	0.00195165	1.9157e-06	No	-0.180123	0.257431	0.484134	No					-	-0.304289	0.256342	0.23524	No	-10.15
PIP5K1B	rs11143801	9:68811412	C/T	-0.01035	0.002116	1.01e-06	5.05e-07	TC	-0.00912943	0.00196265	3.33567e-06	No	0.879823	0.607895	0.147837	No					-	0.844755	0.608671	0.165208	No	-11.79
PIP5K1B	rs11143801	9:68811412	C/T	-0.01035	0.002116	1.01e-06	5.05e-07	HDL	-0.00917537	0.00196204	2.95668e-06	No	0.089987	0.19335	0.641648	No					-	0.114237	0.193516	0.554988	No	-11.35
PIP5K1B	rs11143801	9:68811412	C/T	-0.01035	0.002116	1.01e-06	5.05e-07	LDL	-0.00914597	0.00196335	3.22804e-06	No	0.591646	0.530796	0.265031	No					-	0.581875	0.531505	0.273644	No	-11.63
PIP5K1B	rs11143801	9:68811412	C/T	-0.01035	0.002116	1.01e-06	5.05e-07	TG	-0.00892885	0.00195881	5.21705e-06	No	1.85342	1.01499	0.0678738	No					-	1.5522	1.01424	0.125946	No	-13.73
PIP5K1B	rs11143801	9:68811412	C/T	-0.01035	0.002116	1.01e-06	5.05e-07	Sodium	-0.00939137	0.00200161	2.74373e-06	No	-0.0187601	0.0290266	0.518097	No					-	-0.0227685	0.029055	0.433275	No	-9.26
PIP5K1B	rs11143801	9:68811412	C/T	-0.01035	0.002116	1.01e-06	5.05e-07	Potassium	-0.00893112	0.00195764	5.12184e-06	No	0.00479334	0.00533875	0.369293	No					-	0.00248912	0.00532046	0.639909	No	-13.71
PIP5K1B	rs11143801	9:68811412	C/T	-0.01035	0.002116	1.01e-06	5.05e-07	Chlorine	-0.00906896	0.00196245	3.86171e-06	No	-0.0660098	0.0319055	0.0385794	No					-	-0.0628198	0.0319396	0.0492298	No	-12.38
PIP5K1B	rs11143801	9:68811412	C/T	-0.01035	0.002116	1.01e-06	5.05e-07	Calcium	-0.00949864	0.00195583	1.21219e-06	No	-0.00286615	0.00128189	0.025381	No					-	-0.00337476	0.00127876	0.00832545	No	-8.23
PIP5K1B	rs11143801	9:68811412	C/T	-0.01035	0.002116	1.01e-06	5.05e-07	Phosphorus	-0.00900472	0.00196261	4.52594e-06	No	0.0109362	0.00711424	0.12427	No					-	0.00957087	0.00711569	0.178643	No	-13
PIP5K1B	rs11143801	9:68811412	C/T	-0.01035	0.002116	1.01e-06	5.05e-07	Magnesium	-0.00899828	0.00195858	4.3946e-06	No	0.00259413	0.00204406	0.204432	No					-	0.00195054	0.00204218	0.339535	No	-13.06
PIP5K1B	rs11143801	9:68811412	C/T	-0.01035	0.002116	1.01e-06	5.05e-07	Iron	-0.00911916	0.00196335	3.44888e-06	No	0.467591	0.585639	0.424641	No					-	0.445319	0.586403	0.447626	No	-11.89
PIP5K1B	rs11143801	9:68811412	C/T	-0.01035	0.002116	1.01e-06	5.05e-07	Ferritin	-0.00916099	0.00196253	3.08126e-06	No	-1.20618	1.80504	0.504001	No					-	-1.21657	1.80738	0.50089	No	-11.49
PIP5K1B	rs11143801	9:68811412	C/T	-0.01035	0.002116	1.01e-06	5.05e-07	Transferrin	-0.0090633	0.00196094	3.84916e-06	No	0.739736	0.637111	0.245638	No					-	0.609748	0.637378	0.338767	No	-12.43
PIP5K1B	rs11143801	9:68811412	C/T	-0.01035	0.002116	1.01e-06	5.05e-07	TIBC	-0.00907287	0.00196157	3.78669e-06	No	0.920418	0.796611	0.247947	No					-	0.757333	0.796943	0.341984	No	-12.34
PIP5K1B	rs11143801	9:68811412	C/T	-0.01035	0.002116	1.01e-06	5.05e-07	TS	-0.00917018	0.00196303	3.02948e-06	No	0.200692	0.205621	0.329074	No					-	0.220774	0.205853	0.283529	No	-11.4
PIP5K1B	rs11143801	9:68811412	C/T	-0.01035	0.002116	1.01e-06	5.05e-07	Homocyst	-0.00771338	0.00193534	6.78087e-05	Yes	0.136496	0.063122	0.0306101	No					No	0.0761402	0.0616301	0.216697	No	-25.47
PIP5K1B	rs11143801	9:68811412	C/T	-0.01035	0.002116	1.01e-06	5.05e-07	CRP	-0.00917781	0.00196228	2.94717e-06	No	-0.00529088	0.00787282	0.501571	No					-	-0.00580816	0.00788222	0.461219	No	-11.33
PIP5K1B	rs11143801	9:68811412	C/T	-0.01035	0.002116	1.01e-06	5.05e-07	TSH	-0.00893984	0.00195768	5.01687e-06	No	0.0267812	0.018362	0.144731	No					-	0.0206221	0.0183372	0.260784	No	-13.62
PIP5K1B	rs11143801	9:68811412	C/T	-0.01035	0.002116	1.01e-06	5.05e-07	FT3	0.00451011	0.0109121	0.679574	Yes	-0.0369991	0.0737396	0.616084	No					No	-0.0398271	0.0734057	0.587698	No	-143.58
PIP5K1B	rs11143801	9:68811412	C/T	-0.01035	0.002116	1.01e-06	5.05e-07	FT4	0.00331081	0.0108807	0.761051	Yes	-0.00177176	0.0177361	0.920471	No					No	-0.00190422	0.0177519	0.914623	No	-131.99
PIP5K1B	rs11143801	9:68811412	C/T	-0.01035	0.002116	1.01e-06	5.05e-07	Cortisol	-0.00873676	0.00194444	7.09416e-06	No	0.0892883	0.0621028	0.150536	No					-	0.0504757	0.0616043	0.412604	No	-15.59
PIP5K1B	rs11143801	9:68811412	C/T	-0.01035	0.002116	1.01e-06	5.05e-07	WBC	-0.00914553	0.00196334	3.23125e-06	No	0.0285309	0.0261347	0.274997	No					-	0.0282434	0.026168	0.280475	No	-11.64
PIP5K1B	rs11143801	9:68811412	C/T	-0.01035	0.002116	1.01e-06	5.05e-07	RBC	-0.00903786	0.00196188	4.14038e-06	No	0.00994573	0.00654177	0.128456	No					-	0.00871736	0.00654521	0.182933	No	-12.68
PIP5K1B	rs11143801	9:68811412	C/T	-0.01035	0.002116	1.01e-06	5.05e-07	HGB	-0.00911104	0.00196108	3.42832e-06	No	0.0100907	0.0202633	0.618509	No					-	0.00581955	0.0202674	0.774012	No	-11.97
PIP5K1B	rs11143801	9:68811412	C/T	-0.01035	0.002116	1.01e-06	5.05e-07	HCT	-0.00916302	0.0019603	2.98778e-06	No	-0.00301345	0.0530899	0.954736	No					-	-0.0159932	0.0530798	0.763189	No	-11.47
PIP5K1B	rs11143801	9:68811412	C/T	-0.01035	0.002116	1.01e-06	5.05e-07	MCV	-0.00925149	0.00196391	2.50088e-06	No	-0.188415	0.0615518	0.0022112	No					-	-0.191681	0.0616222	0.00187241	No	-10.61
PIP5K1B	rs11143801	9:68811412	C/T	-0.01035	0.002116	1.01e-06	5.05e-07	MCH	-0.00917873	0.00196348	2.98139e-06	No	-0.0417573	0.024984	0.0946814	No					-	-0.0420981	0.0250159	0.0924345	No	-11.32
PIP5K1B	rs11143801	9:68811412	C/T	-0.01035	0.002116	1.01e-06	5.05e-07	MCHC	-0.00918762	0.00196344	2.91518e-06	No	0.0251219	0.0151087	0.0963943	No					-	0.0257393	0.0151283	0.0888985	No	-11.23
PIP5K1B	rs11143801	9:68811412	C/T	-0.01035	0.002116	1.01e-06	5.05e-07	RDW	-0.00915138	0.00196303	3.17383e-06	No	-0.00334486	0.0143964	0.816278	No					-	-0.00227984	0.014414	0.874327	No	-11.58
PIP5K1B	rs11143801	9:68811412	C/T	-0.01035	0.002116	1.01e-06	5.05e-07	PLT	-0.00917462	0.00196213	2.96545e-06	No	0.179096	0.800009	0.822865	No					-	0.324911	0.800435	0.684811	No	-11.36
PIP5K1B	rs11143801	9:68811412	C/T	-0.01035	0.002116	1.01e-06	5.05e-07	MPV	-0.00922282	0.00196197	2.62562e-06	No	-0.0112886	0.0124404	0.364209	No					-	-0.0136889	0.0124468	0.271448	No	-10.89
PIP5K1B	rs11143801	9:68811412	C/T	-0.01035	0.002116	1.01e-06	5.05e-07	Neutrophils	-0.00909281	0.00196277	3.65544e-06	No	-0.157505	0.122996	0.200377	No					-	-0.145257	0.123098	0.23802	No	-12.15
PIP5K1B	rs11143801	9:68811412	C/T	-0.01035	0.002116	1.01e-06	5.05e-07	Lymphocytes	-0.00910281	0.00196298	3.57522e-06	No	0.14779	0.112716	0.189832	No					-	0.13859	0.112827	0.219351	No	-12.05
PIP5K1B	rs11143801	9:68811412	C/T	-0.01035	0.002116	1.01e-06	5.05e-07	Monocytes	-0.00914557	0.00196333	3.23049e-06	No	-0.0319898	0.0295934	0.279732	No					-	-0.0306854	0.0296298	0.300402	No	-11.64
PIP5K1B	rs11143801	9:68811412	C/T	-0.01035	0.002116	1.01e-06	5.05e-07	Eosinophils	-0.00905652	0.00196253	3.98473e-06	No	0.046469	0.0283854	0.101646	No					-	0.0422984	0.0284084	0.136535	No	-12.5
PIP5K1B	rs11143801	9:68811412	C/T	-0.01035	0.002116	1.01e-06	5.05e-07	Basophils	-0.00917089	0.00196339	3.0367e-06	No	-0.00617504	0.0048002	0.198328	No					-	-0.00630242	0.00480658	0.189818	No	-11.39
PIP5K1B	rs11143801	9:68811412	C/T	-0.01035	0.002116	1.01e-06	5.05e-07	AntiTPO	-0.00915455	0.00196637	3.27211e-06	No	0.90626	1.89699	0.632848	No					-	0.771735	1.89919	0.684494	No	-11.55
PIP5K1B	rs11143801	9:68811412	C/T	-0.01035	0.002116	1.01e-06	5.05e-07	Urine pH	-0.00927671	0.00195514	2.11578e-06	No	0.00860272	0.00953116	0.366766	No					-	0.0124653	0.00950984	0.189962	No	-10.37
PIP5K1B	rs11143801	9:68811412	C/T	-0.01035	0.002116	1.01e-06	5.05e-07	UGlucose	-0.00914148	0.00196013	3.14548e-06	No	0.0941343	0.692714	0.891909	No					-	0.00207687	0.693372	0.99761	No	-11.68
PIP5K1B	rs11143801	9:68811412	C/T	-0.01035	0.002116	1.01e-06	5.05e-07	UProteins	-0.00897356	0.00195656	4.56384e-06	No	0.160027	0.121078	0.186301	No					-	0.121368	0.120961	0.315712	No	-13.3
PIP5K1B	rs11143801	9:68811412	C/T	-0.01035	0.002116	1.01e-06	5.05e-07	UHGB	-0.00915461	0.0019608	3.06849e-06	No	-0.000502323	0.00180647	0.780965	No					-	-0.000587718	0.0018088	0.745247	No	-11.55
PIP5K1B	rs7042786	9:68816258	T/A	0.01086	0.002111	2.71e-07	1.355e-07	Height	0.00965122	0.00195221	7.78748e-07	No	-0.305269	0.132819	0.02156	No					-	-0.273543	0.132905	0.0395978	No	-11.13
PIP5K1B	rs7042786	9:68816258	T/A	0.01086	0.002111	2.71e-07	1.355e-07	Weight	0.00998064	0.00195011	3.14519e-07	No	0.143267	0.21753	0.510163	No					-	0.194268	0.217574	0.371941	No	-8.1
PIP5K1B	rs7042786	9:68816258	T/A	0.01086	0.002111	2.71e-07	1.355e-07	BMI	0.0100857	0.00195238	2.43899e-07	No	0.151867	0.0663088	0.0220241	No					-	0.160452	0.0663888	0.015673	No	-7.13
PIP5K1B	rs7042786	9:68816258	T/A	0.01086	0.002111	2.71e-07	1.355e-07	Body Fat	0.00967318	0.00195139	7.27295e-07	No	0.31013	0.136384	0.02299	No					-	0.310275	0.136639	0.0231823	No	-10.93
PIP5K1B	rs7042786	9:68816258	T/A	0.01086	0.002111	2.71e-07	1.355e-07	Visceral Fat	0.00970038	0.00195103	6.73871e-07	No	0.078773	0.0627154	0.209131	No					-	0.0874752	0.0627653	0.163443	No	-10.68
PIP5K1B	rs7042786	9:68816258	T/A	0.01086	0.002111	2.71e-07	1.355e-07	SBP	0.0103719	0.00197942	1.64031e-07	Yes	0.188338	0.238519	0.429771	No					No	0.199883	0.238981	0.402952	No	-4.49
PIP5K1B	rs7042786	9:68816258	T/A	0.01086	0.002111	2.71e-07	1.355e-07	DBP	0.0103475	0.00197957	1.75652e-07	Yes	0.104057	0.136417	0.445609	No					No	0.0978044	0.136699	0.474333	No	-4.72
PIP5K1B	rs7042786	9:68816258	T/A	0.01086	0.002111	2.71e-07	1.355e-07	Pulse Rate	0.0102747	0.00197793	2.09149e-07	Yes	0.180869	0.129127	0.161335	No					No	0.151488	0.129287	0.241338	No	-5.39
PIP5K1B	rs7042786	9:68816258	T/A	0.01086	0.002111	2.71e-07	1.355e-07	HbA1c	0.00971584	0.0019502	6.39818e-07	No	-0.00836304	0.00644351	0.194351	No					-	-0.0073609	0.00645084	0.253865	No	-10.54
PIP5K1B	rs7042786	9:68816258	T/A	0.01086	0.002111	2.71e-07	1.355e-07	SAlb	0.0094478	0.00194485	1.20437e-06	No	-0.00796877	0.00362524	0.027962	No					-	-0.00666029	0.00362237	0.0659948	No	-13
PIP5K1B	rs7042786	9:68816258	T/A	0.01086	0.002111	2.71e-07	1.355e-07	SCr	0.0034461	0.00121218	0.00447936	Yes	-0.00828773	0.0019986	3.39953e-05	Yes	-0.00500168	0.000655851	2.417e-14	36329257	Yes	-0.000431442	0.00124353	0.728637	Yes	-68.27
PIP5K1B	rs7042786	9:68816258	T/A	0.01086	0.002111	2.71e-07	1.355e-07	UAlb	0.00990525	0.00194118	3.40932e-07	No	0.267216	0.925452	0.772786	No					-	0.7157	0.92308	0.438158	No	-8.79
PIP5K1B	rs7042786	9:68816258	T/A	0.01086	0.002111	2.71e-07	1.355e-07	UCr	0.00965595	0.00192899	5.6596e-07	No	-0.275411	1.00338	0.78372	No					-	0.40558	0.99534	0.683665	No	-11.09
PIP5K1B	rs7042786	9:68816258	T/A	0.01086	0.002111	2.71e-07	1.355e-07	UACR	0.00990804	0.00193881	3.27388e-07	No	0.238844	1.15353	0.835972	No					-	0.936095	1.14817	0.414922	No	-8.77
PIP5K1B	rs7042786	9:68816258	T/A	0.01086	0.002111	2.71e-07	1.355e-07	PTT	0.00951196	0.00194513	1.02316e-06	No	0.218571	0.175063	0.211868	No					-	0.15255	0.174901	0.383116	No	-12.41
PIP5K1B	rs7042786	9:68816258	T/A	0.01086	0.002111	2.71e-07	1.355e-07	INR PT	0.00961206	0.00194572	7.93297e-07	No	-0.00154306	0.00282434	0.584841	No					-	-0.000599117	0.0028229	0.831928	No	-11.49
PIP5K1B	rs7042786	9:68816258	T/A	0.01086	0.002111	2.71e-07	1.355e-07	aPTT ratio	0.00969262	0.00194984	6.77066e-07	No	-0.000939549	0.00115125	0.414454	No					-	-0.000950432	0.00115301	0.409787	No	-10.75
PIP5K1B	rs7042786	9:68816258	T/A	0.01086	0.002111	2.71e-07	1.355e-07	aPTT	0.0109519	0.0022686	1.41427e-06	Yes	-0.00444748	0.0421973	0.916064	No					No	-0.00571908	0.0422948	0.892443	No	0.85
PIP5K1B	rs7042786	9:68816258	T/A	0.01086	0.002111	2.71e-07	1.355e-07	Fibrinogen	0.00962856	0.0019496	7.9891e-07	No	1.13984	0.868528	0.18942	No					-	1.01734	0.869657	0.242101	No	-11.34
PIP5K1B	rs7042786	9:68816258	T/A	0.01086	0.002111	2.71e-07	1.355e-07	AT	0.00966017	0.0019498	7.37185e-07	No	0.135326	0.155684	0.38474	No					-	0.126452	0.155929	0.417406	No	-11.05
PIP5K1B	rs7042786	9:68816258	T/A	0.01086	0.002111	2.71e-07	1.355e-07	BGlucose	0.00969901	0.00194797	6.49555e-07	No	-0.240471	0.206844	0.245031	No					-	-0.200681	0.207054	0.332459	No	-10.69
PIP5K1B	rs7042786	9:68816258	T/A	0.01086	0.002111	2.71e-07	1.355e-07	Urate	0.0100413	0.00189012	1.10427e-07	No	0.0112024	0.0194069	0.563793	No					-	0.034629	0.0188468	0.0661806	No	-7.54
PIP5K1B	rs7042786	9:68816258	T/A	0.01086	0.002111	2.71e-07	1.355e-07	AST GOT	0.00971857	0.00195109	6.42745e-07	No	-0.0152136	0.125073	0.903188	No					-	0.0183025	0.125097	0.883682	No	-10.51
PIP5K1B	rs7042786	9:68816258	T/A	0.01086	0.002111	2.71e-07	1.355e-07	ALT GPT	0.00979408	0.00194959	5.15633e-07	No	0.165732	0.208267	0.426187	No					-	0.184782	0.208564	0.375653	No	-9.82
PIP5K1B	rs7042786	9:68816258	T/A	0.01086	0.002111	2.71e-07	1.355e-07	GGT	0.00979958	0.00194913	5.04981e-07	No	0.443211	0.465955	0.341532	No					-	0.472264	0.466677	0.311576	No	-9.76
PIP5K1B	rs7042786	9:68816258	T/A	0.01086	0.002111	2.71e-07	1.355e-07	ALP	0.00978698	0.0019492	5.22705e-07	No	-0.361387	0.297106	0.223877	No					-	-0.369364	0.297573	0.214541	No	-9.88
PIP5K1B	rs7042786	9:68816258	T/A	0.01086	0.002111	2.71e-07	1.355e-07	TB	0.00969722	0.00194852	6.57342e-07	No	-0.00426282	0.0067577	0.52818	No					-	-0.00177132	0.00674907	0.792977	No	-10.71
PIP5K1B	rs7042786	9:68816258	T/A	0.01086	0.002111	2.71e-07	1.355e-07	DB	0.00958253	0.00194879	8.91798e-07	No	-0.00164779	0.00177926	0.354409	No					-	-0.00100371	0.00177786	0.572386	No	-11.76
PIP5K1B	rs7042786	9:68816258	T/A	0.01086	0.002111	2.71e-07	1.355e-07	Lipase	0.00990944	0.00193829	3.23783e-07	No	0.166923	0.255674	0.513851	No					-	0.298642	0.254674	0.240966	No	-8.75
PIP5K1B	rs7042786	9:68816258	T/A	0.01086	0.002111	2.71e-07	1.355e-07	TC	0.00974686	0.00194927	5.82119e-07	No	-0.977144	0.603729	0.105583	No					-	-0.941476	0.604692	0.119513	No	-10.25
PIP5K1B	rs7042786	9:68816258	T/A	0.01086	0.002111	2.71e-07	1.355e-07	HDL	0.00980769	0.00194859	4.90622e-07	No	-0.123309	0.192025	0.52079	No					-	-0.150192	0.19225	0.434685	No	-9.69
PIP5K1B	rs7042786	9:68816258	T/A	0.01086	0.002111	2.71e-07	1.355e-07	LDL	0.00976726	0.00194985	5.55699e-07	No	-0.621771	0.527149	0.238227	No					-	-0.610622	0.528021	0.247531	No	-10.06
PIP5K1B	rs7042786	9:68816258	T/A	0.01086	0.002111	2.71e-07	1.355e-07	TG	0.00955301	0.0019454	9.22327e-07	No	-1.81982	1.00807	0.0710643	No					-	-1.50381	1.00764	0.135622	No	-12.03
PIP5K1B	rs7042786	9:68816258	T/A	0.01086	0.002111	2.71e-07	1.355e-07	Sodium	0.0100773	0.00199032	4.19948e-07	No	0.025886	0.0288625	0.369808	No					-	0.0300978	0.0289004	0.297701	No	-7.21
PIP5K1B	rs7042786	9:68816258	T/A	0.01086	0.002111	2.71e-07	1.355e-07	Potassium	0.00964271	0.00194419	7.17317e-07	No	-0.00216713	0.00530262	0.682775	No					-	0.000310933	0.00528601	0.953095	No	-11.21
PIP5K1B	rs7042786	9:68816258	T/A	0.01086	0.002111	2.71e-07	1.355e-07	Chlorine	0.0096996	0.00194894	6.56909e-07	No	0.059363	0.0316889	0.0610554	No					-	0.0555976	0.0317329	0.0797952	No	-10.69
PIP5K1B	rs7042786	9:68816258	T/A	0.01086	0.002111	2.71e-07	1.355e-07	Calcium	0.010018	0.00194227	2.54491e-07	No	0.00207228	0.00127329	0.103662	No					-	0.00263755	0.0012706	0.0379349	No	-7.75
PIP5K1B	rs7042786	9:68816258	T/A	0.01086	0.002111	2.71e-07	1.355e-07	Phosphorus	0.0096041	0.00194932	8.48673e-07	No	-0.0129891	0.00706545	0.0660329	No					-	-0.0113744	0.00706921	0.107647	No	-11.56
PIP5K1B	rs7042786	9:68816258	T/A	0.01086	0.002111	2.71e-07	1.355e-07	Magnesium	0.00964784	0.00194512	7.16262e-07	No	-0.00210097	0.00203016	0.30075	No					-	-0.00145099	0.00202892	0.474532	No	-11.16
PIP5K1B	rs7042786	9:68816258	T/A	0.01086	0.002111	2.71e-07	1.355e-07	Iron	0.00974677	0.00194985	5.86768e-07	No	-0.310728	0.581642	0.593197	No					-	-0.288646	0.582585	0.620288	No	-10.25
PIP5K1B	rs7042786	9:68816258	T/A	0.01086	0.002111	2.71e-07	1.355e-07	Ferritin	0.00978366	0.00194912	5.26824e-07	No	1.49561	1.79269	0.404141	No					-	1.52056	1.79559	0.397109	No	-9.91
PIP5K1B	rs7042786	9:68816258	T/A	0.01086	0.002111	2.71e-07	1.355e-07	Transferrin	0.00968327	0.00194753	6.73259e-07	No	-0.746325	0.632761	0.238238	No					-	-0.61394	0.633228	0.332299	No	-10.84
PIP5K1B	rs7042786	9:68816258	T/A	0.01086	0.002111	2.71e-07	1.355e-07	TIBC	0.00969183	0.00194812	6.63308e-07	No	-0.926829	0.791158	0.241432	No					-	-0.760675	0.791739	0.336694	No	-10.76
PIP5K1B	rs7042786	9:68816258	T/A	0.01086	0.002111	2.71e-07	1.355e-07	TS	0.009785	0.00194953	5.27827e-07	No	-0.15516	0.204218	0.447404	No					-	-0.176549	0.204514	0.388013	No	-9.9
PIP5K1B	rs7042786	9:68816258	T/A	0.01086	0.002111	2.71e-07	1.355e-07	Homocyst	0.00873594	0.00192267	5.59412e-06	Yes	-0.0891731	0.0627309	0.155198	No					No	-0.0237341	0.0612643	0.698465	No	-19.56
PIP5K1B	rs7042786	9:68816258	T/A	0.01086	0.002111	2.71e-07	1.355e-07	CRP	0.00978294	0.00194882	5.25712e-07	No	0.0012998	0.00781924	0.867978	No					-	0.00180772	0.00783109	0.817445	No	-9.92
PIP5K1B	rs7042786	9:68816258	T/A	0.01086	0.002111	2.71e-07	1.355e-07	TSH	0.00961686	0.00194407	7.66734e-07	No	-0.0210081	0.0182363	0.249352	No					-	-0.0142867	0.0182174	0.432922	No	-11.45
PIP5K1B	rs7042786	9:68816258	T/A	0.01086	0.002111	2.71e-07	1.355e-07	FT3	-0.00423013	0.0107819	0.694995	Yes	0.0643298	0.0727736	0.377179	No					No	0.0666433	0.072439	0.358067	No	-138.95
PIP5K1B	rs7042786	9:68816258	T/A	0.01086	0.002111	2.71e-07	1.355e-07	FT4	-0.00293997	0.0107135	0.783888	Yes	0.00167906	0.0174632	0.923445	No					No	0.00179657	0.0174784	0.918177	No	-127.07
PIP5K1B	rs7042786	9:68816258	T/A	0.01086	0.002111	2.71e-07	1.355e-07	Cortisol	0.0094232	0.00193106	1.07811e-06	No	-0.0743063	0.061681	0.228352	No					-	-0.032537	0.0612046	0.595008	No	-13.23
PIP5K1B	rs7042786	9:68816258	T/A	0.01086	0.002111	2.71e-07	1.355e-07	WBC	0.00975694	0.00195053	5.76293e-07	No	-0.0350356	0.0259629	0.177222	No					-	-0.0349341	0.0260041	0.17917	No	-10.16
PIP5K1B	rs7042786	9:68816258	T/A	0.01086	0.002111	2.71e-07	1.355e-07	RBC	0.00966895	0.00194895	7.1233e-07	No	-0.00854268	0.00649915	0.188731	No					-	-0.0071984	0.0065046	0.268465	No	-10.97
PIP5K1B	rs7042786	9:68816258	T/A	0.01086	0.002111	2.71e-07	1.355e-07	HGB	0.00978429	0.00194817	5.19275e-07	No	0.00280765	0.0201309	0.889082	No					-	0.00746723	0.020141	0.710834	No	-9.91
PIP5K1B	rs7042786	9:68816258	T/A	0.01086	0.002111	2.71e-07	1.355e-07	HCT	0.00982846	0.00194744	4.56956e-07	No	0.0282399	0.0527418	0.59236	No					-	0.0422921	0.0527476	0.422698	No	-9.5
PIP5K1B	rs7042786	9:68816258	T/A	0.01086	0.002111	2.71e-07	1.355e-07	MCV	0.00988138	0.00195131	4.17851e-07	No	0.216255	0.0611395	0.000406409	No					-	0.219535	0.0612286	0.000338028	No	-9.01
PIP5K1B	rs7042786	9:68816258	T/A	0.01086	0.002111	2.71e-07	1.355e-07	MCH	0.009803	0.00195086	5.12175e-07	No	0.0589285	0.0248171	0.0175905	No					-	0.0593039	0.0248565	0.017058	No	-9.73
PIP5K1B	rs7042786	9:68816258	T/A	0.01086	0.002111	2.71e-07	1.355e-07	MCHC	0.00978962	0.0019504	5.27466e-07	No	-0.0155231	0.0150111	0.30111	No					-	-0.0160981	0.0150353	0.284337	No	-9.86
PIP5K1B	rs7042786	9:68816258	T/A	0.01086	0.002111	2.71e-07	1.355e-07	RDW	0.0097752	0.00195015	5.46264e-07	No	-0.00142432	0.0143022	0.920674	No					-	-0.00263495	0.0143242	0.854056	No	-9.99
PIP5K1B	rs7042786	9:68816258	T/A	0.01086	0.002111	2.71e-07	1.355e-07	PLT	0.00986098	0.00194939	4.3e-07	No	-1.01433	0.794712	0.201862	No					-	-1.19163	0.795366	0.134107	No	-9.2
PIP5K1B	rs7042786	9:68816258	T/A	0.01086	0.002111	2.71e-07	1.355e-07	MPV	0.0098227	0.00194904	4.74209e-07	No	0.00963977	0.0123589	0.435416	No					-	0.0122075	0.0123691	0.323696	No	-9.55
PIP5K1B	rs7042786	9:68816258	T/A	0.01086	0.002111	2.71e-07	1.355e-07	Neutrophils	0.0097048	0.00194992	6.56289e-07	No	0.15959	0.122191	0.191559	No					-	0.14939	0.12233	0.222036	No	-10.64
PIP5K1B	rs7042786	9:68816258	T/A	0.01086	0.002111	2.71e-07	1.355e-07	Lymphocytes	0.0097247	0.00195006	6.23824e-07	No	-0.123568	0.111982	0.269851	No					-	-0.11583	0.112127	0.301618	No	-10.45
PIP5K1B	rs7042786	9:68816258	T/A	0.01086	0.002111	2.71e-07	1.355e-07	Monocytes	0.00976785	0.00195035	5.58507e-07	No	0.0108437	0.0294012	0.712271	No					-	0.00896422	0.0294466	0.760812	No	-10.06
PIP5K1B	rs7042786	9:68816258	T/A	0.01086	0.002111	2.71e-07	1.355e-07	Eosinophils	0.00966414	0.0019497	7.28539e-07	No	-0.0492055	0.0281991	0.0810268	No					-	-0.0450709	0.0282309	0.110407	No	-11.01
PIP5K1B	rs7042786	9:68816258	T/A	0.01086	0.002111	2.71e-07	1.355e-07	Basophils	0.0097804	0.00195043	5.40748e-07	No	0.00417279	0.00476899	0.381604	No					-	0.0043219	0.00477684	0.365613	No	-9.94
PIP5K1B	rs7042786	9:68816258	T/A	0.01086	0.002111	2.71e-07	1.355e-07	AntiTPO	0.00976314	0.00195288	5.84909e-07	No	-1.37083	1.88395	0.466854	No					-	-1.19764	1.88674	0.525595	No	-10.1
PIP5K1B	rs7042786	9:68816258	T/A	0.01086	0.002111	2.71e-07	1.355e-07	Urine pH	0.009833	0.0019417	4.17507e-07	No	-0.00419237	0.00946627	0.657866	No					-	-0.00839571	0.00944825	0.37424	No	-9.46
PIP5K1B	rs7042786	9:68816258	T/A	0.01086	0.002111	2.71e-07	1.355e-07	UGlucose	0.00977581	0.00194669	5.20762e-07	No	-0.053195	0.68798	0.93837	No					-	0.0443703	0.688854	0.948644	No	-9.98
PIP5K1B	rs7042786	9:68816258	T/A	0.01086	0.002111	2.71e-07	1.355e-07	UProteins	0.00969953	0.00194298	6.07214e-07	No	-0.0731957	0.120258	0.542768	No					-	-0.0318331	0.120179	0.791107	No	-10.69
PIP5K1B	rs7042786	9:68816258	T/A	0.01086	0.002111	2.71e-07	1.355e-07	UHGB	0.00980011	0.00194743	4.92913e-07	No	0.00169081	0.00179405	0.345982	No					-	0.00178783	0.00179693	0.319792	No	-9.76
PIP5K1B	rs2039424	9:68817258	A/G	0.01042	0.002121	9.01e-07	4.505e-07	Height	0.00948501	0.00196296	1.37167e-06	No	-0.297434	0.133541	0.0259501	No					-	-0.266339	0.133626	0.0462699	No	-8.97
PIP5K1B	rs2039424	9:68817258	A/G	0.01042	0.002121	9.01e-07	4.505e-07	Weight	0.00979412	0.00196087	5.98942e-07	No	0.0989524	0.218711	0.650966	No					-	0.148752	0.218755	0.496524	No	-6.01
PIP5K1B	rs2039424	9:68817258	A/G	0.01042	0.002121	9.01e-07	4.505e-07	BMI	0.00990455	0.00196307	4.60397e-07	No	0.132349	0.0666734	0.0471682	No					-	0.140673	0.0667536	0.0351125	No	-4.95
PIP5K1B	rs2039424	9:68817258	A/G	0.01042	0.002121	9.01e-07	4.505e-07	Body Fat	0.00954563	0.00196212	1.16222e-06	No	0.260088	0.137143	0.0579264	No					-	0.259992	0.1374	0.0584886	No	-8.39
PIP5K1B	rs2039424	9:68817258	A/G	0.01042	0.002121	9.01e-07	4.505e-07	Visceral Fat	0.0095757	0.00196195	1.07337e-06	No	0.0825972	0.0630599	0.190286	No					-	0.0911388	0.0631102	0.148736	No	-8.1
PIP5K1B	rs2039424	9:68817258	A/G	0.01042	0.002121	9.01e-07	4.505e-07	SBP	0.0101285	0.00199001	3.65328e-07	Yes	0.192051	0.239764	0.423151	No					No	0.203223	0.240221	0.397583	No	-2.8
PIP5K1B	rs2039424	9:68817258	A/G	0.01042	0.002121	9.01e-07	4.505e-07	DBP	0.0101047	0.00199013	3.89606e-07	No	0.0819128	0.137131	0.550301	No					-	0.0755713	0.13741	0.582352	No	-3.03
PIP5K1B	rs2039424	9:68817258	A/G	0.01042	0.002121	9.01e-07	4.505e-07	Pulse Rate	0.0100276	0.0019885	4.67027e-07	No	0.188801	0.1298	0.145824	No					-	0.159814	0.129956	0.21882	No	-3.77
PIP5K1B	rs2039424	9:68817258	A/G	0.01042	0.002121	9.01e-07	4.505e-07	HbA1c	0.00955427	0.00196081	1.11801e-06	No	-0.00819438	0.00647802	0.205917	No					-	-0.00720788	0.00648528	0.266413	No	-8.31
PIP5K1B	rs2039424	9:68817258	A/G	0.01042	0.002121	9.01e-07	4.505e-07	SAlb	0.00932147	0.00195522	1.89134e-06	No	-0.00702103	0.00364467	0.0540849	No					-	-0.00572745	0.00364169	0.115809	No	-10.54
PIP5K1B	rs2039424	9:68817258	A/G	0.01042	0.002121	9.01e-07	4.505e-07	SCr	0.00382428	0.00121838	0.00170108	Yes	-0.00758033	0.00200959	0.000162812	No					No	0.000146941	0.00125012	0.906434	No	-63.3
PIP5K1B	rs2039424	9:68817258	A/G	0.01042	0.002121	9.01e-07	4.505e-07	UAlb	0.00972162	0.00195171	6.4279e-07	No	0.173817	0.930385	0.851804	No					-	0.617144	0.927991	0.506045	No	-6.7
PIP5K1B	rs2039424	9:68817258	A/G	0.01042	0.002121	9.01e-07	4.505e-07	UCr	0.0096298	0.00193938	6.96811e-07	No	0.253438	1.00873	0.801631	No					-	0.922409	1.0006	0.356623	No	-7.58
PIP5K1B	rs2039424	9:68817258	A/G	0.01042	0.002121	9.01e-07	4.505e-07	UACR	0.00970184	0.00194934	6.56434e-07	No	-0.000741846	1.15968	0.99949	No					-	0.694768	1.15428	0.547252	No	-6.89
PIP5K1B	rs2039424	9:68817258	A/G	0.01042	0.002121	9.01e-07	4.505e-07	PTT	0.00937425	0.0019557	1.66403e-06	No	0.185218	0.176007	0.292673	No					-	0.119835	0.17584	0.495571	No	-10.04
PIP5K1B	rs2039424	9:68817258	A/G	0.01042	0.002121	9.01e-07	4.505e-07	INR PT	0.0094478	0.00195635	1.39025e-06	No	-0.00154992	0.00283951	0.585187	No					-	-0.000619888	0.00283802	0.827104	No	-9.33
PIP5K1B	rs2039424	9:68817258	A/G	0.01042	0.002121	9.01e-07	4.505e-07	aPTT ratio	0.00953151	0.00196051	1.18116e-06	No	-0.00109304	0.00115742	0.344998	No					-	-0.00110184	0.00115918	0.341864	No	-8.53
PIP5K1B	rs2039424	9:68817258	A/G	0.01042	0.002121	9.01e-07	4.505e-07	aPTT	0.0105721	0.00228665	3.84955e-06	Yes	0.00274461	0.042524	0.94854	No					No	0.00162802	0.0426185	0.96953	No	1.46
PIP5K1B	rs2039424	9:68817258	A/G	0.01042	0.002121	9.01e-07	4.505e-07	Fibrinogen	0.00946603	0.00196024	1.39227e-06	No	1.10862	0.873197	0.204254	No					-	0.985199	0.874319	0.259846	No	-9.16
PIP5K1B	rs2039424	9:68817258	A/G	0.01042	0.002121	9.01e-07	4.505e-07	AT	0.00950242	0.00196041	1.27116e-06	No	0.0925754	0.156523	0.554234	No					-	0.0837501	0.156767	0.593192	No	-8.81
PIP5K1B	rs2039424	9:68817258	A/G	0.01042	0.002121	9.01e-07	4.505e-07	BGlucose	0.00952743	0.00195853	1.16426e-06	No	-0.268792	0.207939	0.196164	No					-	-0.229444	0.208148	0.270351	No	-8.57
PIP5K1B	rs2039424	9:68817258	A/G	0.01042	0.002121	9.01e-07	4.505e-07	Urate	0.0099202	0.00190033	1.82229e-07	No	0.0129125	0.0195099	0.508087	No					-	0.0358971	0.0189464	0.0581649	No	-4.8
PIP5K1B	rs2039424	9:68817258	A/G	0.01042	0.002121	9.01e-07	4.505e-07	AST GOT	0.00954747	0.00196163	1.14953e-06	No	-0.0345813	0.125735	0.783297	No					-	-0.00166106	0.125759	0.989462	No	-8.37
PIP5K1B	rs2039424	9:68817258	A/G	0.01042	0.002121	9.01e-07	4.505e-07	ALT GPT	0.00961648	0.00196011	9.43513e-07	No	0.0917172	0.209379	0.661364	No					-	0.10993	0.209675	0.600089	No	-7.71
PIP5K1B	rs2039424	9:68817258	A/G	0.01042	0.002121	9.01e-07	4.505e-07	GGT	0.00963778	0.00195969	8.87998e-07	No	0.475559	0.468429	0.310025	No					-	0.503953	0.469149	0.282765	No	-7.51
PIP5K1B	rs2039424	9:68817258	A/G	0.01042	0.002121	9.01e-07	4.505e-07	ALP	0.00962096	0.00195964	9.27111e-07	No	-0.222522	0.298697	0.456304	No					-	-0.229892	0.299163	0.442238	No	-7.67
PIP5K1B	rs2039424	9:68817258	A/G	0.01042	0.002121	9.01e-07	4.505e-07	TB	0.00956223	0.00195903	1.07104e-06	No	-0.00207507	0.00679376	0.760039	No					-	0.000467601	0.0067849	0.945056	No	-8.23
PIP5K1B	rs2039424	9:68817258	A/G	0.01042	0.002121	9.01e-07	4.505e-07	DB	0.00943906	0.00195926	1.47356e-06	No	-0.00132561	0.00178871	0.458652	No					-	-0.000673148	0.00178727	0.706454	No	-9.41
PIP5K1B	rs2039424	9:68817258	A/G	0.01042	0.002121	9.01e-07	4.505e-07	Lipase	0.00983922	0.00194879	4.52142e-07	No	0.281377	0.257022	0.273649	No					-	0.410961	0.256007	0.108466	No	-5.57
PIP5K1B	rs2039424	9:68817258	A/G	0.01042	0.002121	9.01e-07	4.505e-07	TC	0.00957494	0.00195985	1.04728e-06	No	-0.81694	0.606998	0.178375	No					-	-0.781346	0.607954	0.198749	No	-8.11
PIP5K1B	rs2039424	9:68817258	A/G	0.01042	0.002121	9.01e-07	4.505e-07	HDL	0.00965665	0.00195917	8.39787e-07	No	-0.16113	0.193044	0.403916	No					-	-0.187643	0.193267	0.331622	No	-7.33
PIP5K1B	rs2039424	9:68817258	A/G	0.01042	0.002121	9.01e-07	4.505e-07	LDL	0.00960169	0.00196015	9.8087e-07	No	-0.5197	0.529905	0.326743	No					-	-0.508225	0.530774	0.338329	No	-7.85
PIP5K1B	rs2039424	9:68817258	A/G	0.01042	0.002121	9.01e-07	4.505e-07	TG	0.00944364	0.00195584	1.39633e-06	No	-1.26965	1.01357	0.21036	No					-	-0.958753	1.0131	0.34399	No	-9.37
PIP5K1B	rs2039424	9:68817258	A/G	0.01042	0.002121	9.01e-07	4.505e-07	Sodium	0.00997727	0.00200074	6.24506e-07	No	0.0327244	0.0290099	0.25933	No					-	0.0369007	0.0290478	0.203994	No	-4.25
PIP5K1B	rs2039424	9:68817258	A/G	0.01042	0.002121	9.01e-07	4.505e-07	Potassium	0.00949489	0.00195462	1.20567e-06	No	-0.00187549	0.00533063	0.724972	No					-	0.000558983	0.00531385	0.916224	No	-8.88
PIP5K1B	rs2039424	9:68817258	A/G	0.01042	0.002121	9.01e-07	4.505e-07	Chlorine	0.00952532	0.00195959	1.18623e-06	No	0.0687327	0.0318554	0.0309788	No					-	0.0650079	0.0318992	0.0415841	No	-8.59
PIP5K1B	rs2039424	9:68817258	A/G	0.01042	0.002121	9.01e-07	4.505e-07	Calcium	0.00988235	0.00195279	4.25221e-07	No	0.00226485	0.00128001	0.0768581	No					-	0.00282446	0.00127729	0.0270374	No	-5.16
PIP5K1B	rs2039424	9:68817258	A/G	0.01042	0.002121	9.01e-07	4.505e-07	Phosphorus	0.00942012	0.00195989	1.55852e-06	No	-0.0147238	0.00710246	0.038192	No					-	-0.0131211	0.00710617	0.0648574	No	-9.6
PIP5K1B	rs2039424	9:68817258	A/G	0.01042	0.002121	9.01e-07	4.505e-07	Magnesium	0.00954387	0.00195553	1.07452e-06	No	-0.00115065	0.00204102	0.572928	No					-	-0.000512208	0.00203971	0.801728	No	-8.41
PIP5K1B	rs2039424	9:68817258	A/G	0.01042	0.002121	9.01e-07	4.505e-07	Iron	0.00958499	0.0019604	1.02743e-06	No	-0.218525	0.584742	0.708627	No					-	-0.196712	0.585681	0.736976	No	-8.01
PIP5K1B	rs2039424	9:68817258	A/G	0.01042	0.002121	9.01e-07	4.505e-07	Ferritin	0.00962077	0.00195964	9.27572e-07	No	1.36067	1.80222	0.450271	No					-	1.38551	1.80511	0.442772	No	-7.67
PIP5K1B	rs2039424	9:68817258	A/G	0.01042	0.002121	9.01e-07	4.505e-07	Transferrin	0.00950378	0.00195811	1.23089e-06	No	-0.882274	0.636105	0.165474	No					-	-0.752955	0.636567	0.236901	No	-8.79
PIP5K1B	rs2039424	9:68817258	A/G	0.01042	0.002121	9.01e-07	4.505e-07	TIBC	0.00951299	0.00195873	1.21131e-06	No	-1.09868	0.795346	0.16719	No					-	-0.936346	0.795922	0.239451	No	-8.7
PIP5K1B	rs2039424	9:68817258	A/G	0.01042	0.002121	9.01e-07	4.505e-07	TS	0.00958853	0.00196005	1.01365e-06	No	0.0116845	0.205311	0.954617	No					-	-0.00887304	0.205607	0.965579	No	-7.98
PIP5K1B	rs2039424	9:68817258	A/G	0.01042	0.002121	9.01e-07	4.505e-07	Homocyst	0.00864205	0.00193248	7.83455e-06	Yes	-0.0790645	0.0630489	0.209865	No					No	-0.0147716	0.0615733	0.810411	No	-17.06
PIP5K1B	rs2039424	9:68817258	A/G	0.01042	0.002121	9.01e-07	4.505e-07	CRP	0.00961799	0.00195935	9.30838e-07	No	0.000648624	0.00786077	0.93424	No					-	0.0011362	0.00787257	0.885248	No	-7.7
PIP5K1B	rs2039424	9:68817258	A/G	0.01042	0.002121	9.01e-07	4.505e-07	TSH	0.00946274	0.00195456	1.30861e-06	No	-0.0200209	0.0183333	0.274836	No					-	-0.0133954	0.018314	0.464533	No	-9.19
PIP5K1B	rs2039424	9:68817258	A/G	0.01042	0.002121	9.01e-07	4.505e-07	FT3	-8.69224e-05	0.0109267	0.993656	Yes	0.0490801	0.073793	0.506321	No					No	0.0485833	0.0734527	0.508678	No	-100.83
PIP5K1B	rs2039424	9:68817258	A/G	0.01042	0.002121	9.01e-07	4.505e-07	FT4	0.00095422	0.0108582	0.93001	Yes	-0.00264153	0.0176973	0.881413	No					No	-0.00267834	0.0177114	0.879868	No	-90.84
PIP5K1B	rs2039424	9:68817258	A/G	0.01042	0.002121	9.01e-07	4.505e-07	Cortisol	0.00920274	0.00194157	2.16788e-06	No	-0.08808	0.0620065	0.155494	No					-	-0.0470394	0.0615275	0.444571	No	-11.68
PIP5K1B	rs2039424	9:68817258	A/G	0.01042	0.002121	9.01e-07	4.505e-07	WBC	0.00959083	0.00196112	1.02136e-06	No	-0.0410983	0.0260997	0.115365	No					-	-0.0410683	0.0261408	0.116205	No	-7.96
PIP5K1B	rs2039424	9:68817258	A/G	0.01042	0.002121	9.01e-07	4.505e-07	RBC	0.00953699	0.00195937	1.14795e-06	No	-0.005886	0.00653392	0.367696	No					-	-0.00455176	0.00653924	0.486402	No	-8.47
PIP5K1B	rs2039424	9:68817258	A/G	0.01042	0.002121	9.01e-07	4.505e-07	HGB	0.0096596	0.00195869	8.28333e-07	No	0.0112514	0.0202374	0.578244	No					-	0.015855	0.0202471	0.433603	No	-7.3
PIP5K1B	rs2039424	9:68817258	A/G	0.01042	0.002121	9.01e-07	4.505e-07	HCT	0.00971943	0.001958	7.0201e-07	No	0.054915	0.0530195	0.300343	No					-	0.0687899	0.0530239	0.194544	No	-6.72
PIP5K1B	rs2039424	9:68817258	A/G	0.01042	0.002121	9.01e-07	4.505e-07	MCV	0.00971887	0.00196187	7.39201e-07	No	0.219236	0.0614632	0.00036284	No					-	0.222339	0.0615519	0.000305054	No	-6.73
PIP5K1B	rs2039424	9:68817258	A/G	0.01042	0.002121	9.01e-07	4.505e-07	MCH	0.00963847	0.00196137	9.05698e-07	No	0.0580463	0.024949	0.0200061	No					-	0.0583795	0.0249883	0.0194963	No	-7.5
PIP5K1B	rs2039424	9:68817258	A/G	0.01042	0.002121	9.01e-07	4.505e-07	MCHC	0.00962763	0.00196095	9.26513e-07	No	-0.017062	0.0150905	0.258231	No					-	-0.0176211	0.0151147	0.243713	No	-7.6
PIP5K1B	rs2039424	9:68817258	A/G	0.01042	0.002121	9.01e-07	4.505e-07	RDW	0.00961691	0.00196068	9.49392e-07	No	-0.00405635	0.014378	0.777856	No					-	-0.00526674	0.0143999	0.714561	No	-7.71
PIP5K1B	rs2039424	9:68817258	A/G	0.01042	0.002121	9.01e-07	4.505e-07	PLT	0.0097029	0.00195993	7.5167e-07	No	-1.07826	0.798919	0.17716	No					-	-1.25675	0.799564	0.11603	No	-6.88
PIP5K1B	rs2039424	9:68817258	A/G	0.01042	0.002121	9.01e-07	4.505e-07	MPV	0.00964411	0.00195957	8.7214e-07	No	0.00716255	0.0124247	0.564306	No					-	0.00968326	0.0124349	0.436164	No	-7.45
PIP5K1B	rs2039424	9:68817258	A/G	0.01042	0.002121	9.01e-07	4.505e-07	Neutrophils	0.00953089	0.0019605	1.18277e-06	No	0.184469	0.122836	0.133193	No					-	0.17507	0.122974	0.154582	No	-8.53
PIP5K1B	rs2039424	9:68817258	A/G	0.01042	0.002121	9.01e-07	4.505e-07	Lymphocytes	0.00955923	0.00196059	1.10081e-06	No	-0.127672	0.112575	0.256776	No					-	-0.1205	0.112719	0.285085	No	-8.26
PIP5K1B	rs2039424	9:68817258	A/G	0.01042	0.002121	9.01e-07	4.505e-07	Monocytes	0.00961245	0.00196087	9.62724e-07	No	-0.00864061	0.0295572	0.770037	No					-	-0.0106399	0.0296023	0.719283	No	-7.75
PIP5K1B	rs2039424	9:68817258	A/G	0.01042	0.002121	9.01e-07	4.505e-07	Eosinophils	0.00949412	0.00196026	1.29598e-06	No	-0.0520514	0.0283482	0.0663658	No					-	-0.0480374	0.0283798	0.0905509	No	-8.89
PIP5K1B	rs2039424	9:68817258	A/G	0.01042	0.002121	9.01e-07	4.505e-07	Basophils	0.00961827	0.00196098	9.49683e-07	No	0.0049469	0.00479422	0.302169	No					-	0.00509906	0.00480203	0.288327	No	-7.69
PIP5K1B	rs2039424	9:68817258	A/G	0.01042	0.002121	9.01e-07	4.505e-07	AntiTPO	0.00962026	0.00196363	9.77084e-07	No	-1.58829	1.89412	0.401748	No					-	-1.41329	1.89691	0.45626	No	-7.68
PIP5K1B	rs2039424	9:68817258	A/G	0.01042	0.002121	9.01e-07	4.505e-07	Urine pH	0.00976298	0.00195196	5.78047e-07	No	-0.00768069	0.00951521	0.41957	No					-	-0.0118581	0.0094969	0.211829	No	-6.31
PIP5K1B	rs2039424	9:68817258	A/G	0.01042	0.002121	9.01e-07	4.505e-07	UGlucose	0.0095916	0.00195726	9.70637e-07	No	-0.228066	0.691639	0.741598	No					-	-0.132799	0.692508	0.84793	No	-7.95
PIP5K1B	rs2039424	9:68817258	A/G	0.01042	0.002121	9.01e-07	4.505e-07	UProteins	0.00956452	0.00195346	9.9224e-07	No	-0.0410801	0.1209	0.734025	No					-	-0.000346484	0.120817	0.997712	No	-8.21
PIP5K1B	rs2039424	9:68817258	A/G	0.01042	0.002121	9.01e-07	4.505e-07	UHGB	0.00962735	0.00195797	8.92572e-07	No	0.00149719	0.00180362	0.406502	No					-	0.00159195	0.00180649	0.378209	No	-7.61
PIP5K1B	rs2039425	9:68817561	G/A	0.01051	0.002144	9.7e-07	4.85e-07	Height	0.00940131	0.00199186	2.39186e-06	No	-0.296093	0.135523	0.0289254	No					-	-0.263348	0.135581	0.0521214	No	-10.55
PIP5K1B	rs2039425	9:68817561	G/A	0.01051	0.002144	9.7e-07	4.85e-07	Weight	0.00989911	0.00198981	6.63598e-07	No	0.154912	0.221964	0.485247	No					-	0.209196	0.221969	0.345983	No	-5.81
PIP5K1B	rs2039425	9:68817561	G/A	0.01051	0.002144	9.7e-07	4.85e-07	BMI	0.0100009	0.00199214	5.25091e-07	No	0.149635	0.0676635	0.0270266	No					-	0.158912	0.0677331	0.0189879	No	-4.84
PIP5K1B	rs2039425	9:68817561	G/A	0.01051	0.002144	9.7e-07	4.85e-07	Body Fat	0.00959951	0.00199062	1.43941e-06	No	0.320661	0.139129	0.0211998	No					-	0.320822	0.139366	0.0213547	No	-8.66
PIP5K1B	rs2039425	9:68817561	G/A	0.01051	0.002144	9.7e-07	4.85e-07	Visceral Fat	0.00962695	0.00199036	1.33912e-06	No	0.0859186	0.0639806	0.179339	No					-	0.0952796	0.0640203	0.136711	No	-8.4
PIP5K1B	rs2039425	9:68817561	G/A	0.01051	0.002144	9.7e-07	4.85e-07	SBP	0.00984145	0.00201867	1.10387e-06	No	0.140424	0.243236	0.56374	No					-	0.148286	0.243637	0.54278	No	-6.36
PIP5K1B	rs2039425	9:68817561	G/A	0.01051	0.002144	9.7e-07	4.85e-07	DBP	0.00982509	0.0020188	1.15178e-06	No	0.0501039	0.139117	0.718737	No					-	0.0437664	0.139362	0.753492	No	-6.52
PIP5K1B	rs2039425	9:68817561	G/A	0.01051	0.002144	9.7e-07	4.85e-07	Pulse Rate	0.00975827	0.00201709	1.33273e-06	No	0.171417	0.131678	0.193017	No					-	0.144306	0.131802	0.273598	No	-7.15
PIP5K1B	rs2039425	9:68817561	G/A	0.01051	0.002144	9.7e-07	4.85e-07	HbA1c	0.00945735	0.00198947	2.02474e-06	No	-0.00890298	0.00657327	0.175632	No					-	-0.00794969	0.00657918	0.226956	No	-10.02
PIP5K1B	rs2039425	9:68817561	G/A	0.01051	0.002144	9.7e-07	4.85e-07	SAlb	0.00921283	0.00198396	3.46607e-06	No	-0.00742101	0.00369854	0.044833	No					-	-0.00615455	0.0036947	0.0957888	No	-12.34
PIP5K1B	rs2039425	9:68817561	G/A	0.01051	0.002144	9.7e-07	4.85e-07	SCr	0.00351565	0.00123635	0.00447016	Yes	-0.00786027	0.00203893	0.000116402	No					No	-0.000209629	0.00126835	0.868729	No	-66.55
PIP5K1B	rs2039425	9:68817561	G/A	0.01051	0.002144	9.7e-07	4.85e-07	UAlb	0.00966788	0.0019805	1.06875e-06	No	0.402757	0.944207	0.669712	No					-	0.826019	0.941558	0.38035	No	-8.01
PIP5K1B	rs2039425	9:68817561	G/A	0.01051	0.002144	9.7e-07	4.85e-07	UCr	0.00951742	0.00196795	1.34292e-06	No	0.195179	1.0237	0.848796	No					-	0.868692	1.01522	0.392201	No	-9.44
PIP5K1B	rs2039425	9:68817561	G/A	0.01051	0.002144	9.7e-07	4.85e-07	UACR	0.00965515	0.00197808	1.07128e-06	No	0.333259	1.17692	0.777058	No					-	0.960111	1.17116	0.412353	No	-8.13
PIP5K1B	rs2039425	9:68817561	G/A	0.01051	0.002144	9.7e-07	4.85e-07	PTT	0.00927467	0.00198439	2.99488e-06	No	0.136826	0.178619	0.443679	No					-	0.0736208	0.178405	0.679864	No	-11.75
PIP5K1B	rs2039425	9:68817561	G/A	0.01051	0.002144	9.7e-07	4.85e-07	INR PT	0.00932832	0.0019851	2.64666e-06	No	-0.00116583	0.00288158	0.685794	No					-	-0.000255596	0.00287938	0.929268	No	-11.24
PIP5K1B	rs2039425	9:68817561	G/A	0.01051	0.002144	9.7e-07	4.85e-07	aPTT ratio	0.00939183	0.00198927	2.37566e-06	No	-0.000191076	0.00117461	0.87078	No					-	-0.000215616	0.00117613	0.854545	No	-10.64
PIP5K1B	rs2039425	9:68817561	G/A	0.01051	0.002144	9.7e-07	4.85e-07	aPTT	0.0102589	0.00232711	1.05848e-05	Yes	0.0296796	0.0432782	0.492873	No					No	0.0279226	0.0433567	0.519585	No	-2.39
PIP5K1B	rs2039425	9:68817561	G/A	0.01051	0.002144	9.7e-07	4.85e-07	Fibrinogen	0.00933021	0.00198906	2.75759e-06	No	1.08222	0.886133	0.222007	No					-	0.97185	0.887063	0.273288	No	-11.23
PIP5K1B	rs2039425	9:68817561	G/A	0.01051	0.002144	9.7e-07	4.85e-07	AT	0.00936293	0.00198926	2.55063e-06	No	0.113179	0.15884	0.476149	No					-	0.104491	0.15905	0.511216	No	-10.91
PIP5K1B	rs2039425	9:68817561	G/A	0.01051	0.002144	9.7e-07	4.85e-07	BGlucose	0.00943274	0.0019873	2.09788e-06	No	-0.26821	0.211018	0.203748	No					-	-0.230665	0.211182	0.274747	No	-10.25
PIP5K1B	rs2039425	9:68817561	G/A	0.01051	0.002144	9.7e-07	4.85e-07	Urate	0.00980781	0.00192828	3.71636e-07	No	0.0117675	0.0197989	0.552288	No					-	0.0349238	0.0192229	0.0692798	No	-6.68
PIP5K1B	rs2039425	9:68817561	G/A	0.01051	0.002144	9.7e-07	4.85e-07	AST GOT	0.009461	0.00199069	2.03571e-06	No	-0.000819075	0.127614	0.994879	No					-	0.0317626	0.127607	0.803436	No	-9.98
PIP5K1B	rs2039425	9:68817561	G/A	0.01051	0.002144	9.7e-07	4.85e-07	ALT GPT	0.00954027	0.00198897	1.63704e-06	No	0.187492	0.212475	0.37757	No					-	0.207287	0.212726	0.329865	No	-9.23
PIP5K1B	rs2039425	9:68817561	G/A	0.01051	0.002144	9.7e-07	4.85e-07	GGT	0.00953869	0.00198848	1.63384e-06	No	0.428261	0.475374	0.367667	No					-	0.456438	0.475998	0.337628	No	-9.24
PIP5K1B	rs2039425	9:68817561	G/A	0.01051	0.002144	9.7e-07	4.85e-07	ALP	0.00952807	0.00198846	1.67743e-06	No	-0.278617	0.303115	0.358024	No					-	-0.288197	0.30352	0.34238	No	-9.34
PIP5K1B	rs2039425	9:68817561	G/A	0.01051	0.002144	9.7e-07	4.85e-07	TB	0.00944058	0.00198791	2.07228e-06	No	-0.00355464	0.00689451	0.606162	No					-	-0.00139256	0.00688402	0.839695	No	-10.18
PIP5K1B	rs2039425	9:68817561	G/A	0.01051	0.002144	9.7e-07	4.85e-07	DB	0.00930682	0.00198808	2.88757e-06	No	-0.0018372	0.00181513	0.311485	No					-	-0.00127068	0.00181327	0.483464	No	-11.45
PIP5K1B	rs2039425	9:68817561	G/A	0.01051	0.002144	9.7e-07	4.85e-07	Lipase	0.00975439	0.00197743	8.23225e-07	No	0.292248	0.260826	0.262539	No					-	0.421475	0.259739	0.104687	No	-7.19
PIP5K1B	rs2039425	9:68817561	G/A	0.01051	0.002144	9.7e-07	4.85e-07	TC	0.00948503	0.00198858	1.87018e-06	No	-0.704696	0.615993	0.252651	No					-	-0.667896	0.616824	0.278924	No	-9.75
PIP5K1B	rs2039425	9:68817561	G/A	0.01051	0.002144	9.7e-07	4.85e-07	HDL	0.00956641	0.001988	1.51528e-06	No	-0.177077	0.195905	0.366073	No					-	-0.202556	0.196087	0.301633	No	-8.98
PIP5K1B	rs2039425	9:68817561	G/A	0.01051	0.002144	9.7e-07	4.85e-07	LDL	0.0095087	0.00198894	1.77077e-06	No	-0.378621	0.537774	0.481417	No					-	-0.36778	0.538535	0.494669	No	-9.53
PIP5K1B	rs2039425	9:68817561	G/A	0.01051	0.002144	9.7e-07	4.85e-07	TG	0.00931765	0.00198463	2.70249e-06	No	-1.53563	1.02853	0.13546	No					-	-1.22295	1.02783	0.234138	No	-11.34
PIP5K1B	rs2039425	9:68817561	G/A	0.01051	0.002144	9.7e-07	4.85e-07	Sodium	0.00979645	0.00202595	1.34854e-06	No	0.0137124	0.0293815	0.640724	No					-	0.0178742	0.0294131	0.543404	No	-6.79
PIP5K1B	rs2039425	9:68817561	G/A	0.01051	0.002144	9.7e-07	4.85e-07	Potassium	0.00926577	0.00198365	3.03517e-06	No	-0.00557007	0.00540972	0.303203	No					-	-0.0031774	0.00539164	0.55566	No	-11.84
PIP5K1B	rs2039425	9:68817561	G/A	0.01051	0.002144	9.7e-07	4.85e-07	Chlorine	0.00943786	0.00198829	2.09579e-06	No	0.0628521	0.0323284	0.0519018	No					-	0.0594826	0.0323654	0.0661145	No	-10.2
PIP5K1B	rs2039425	9:68817561	G/A	0.01051	0.002144	9.7e-07	4.85e-07	Calcium	0.00983662	0.00198154	7.01384e-07	No	0.00264762	0.00129889	0.0415381	No					-	0.0031793	0.00129582	0.0141641	No	-6.41
PIP5K1B	rs2039425	9:68817561	G/A	0.01051	0.002144	9.7e-07	4.85e-07	Phosphorus	0.0093267	0.00198867	2.76905e-06	No	-0.0135766	0.00720806	0.0596568	No					-	-0.0121454	0.00721014	0.092118	No	-11.26
PIP5K1B	rs2039425	9:68817561	G/A	0.01051	0.002144	9.7e-07	4.85e-07	Magnesium	0.00943038	0.00198428	2.03643e-06	No	-0.00149696	0.00207121	0.469853	No					-	-0.000829048	0.00206943	0.688711	No	-10.27
PIP5K1B	rs2039425	9:68817561	G/A	0.01051	0.002144	9.7e-07	4.85e-07	Iron	0.00948454	0.00198926	1.88779e-06	No	-0.347378	0.593405	0.558293	No					-	-0.324145	0.594225	0.585427	No	-9.76
PIP5K1B	rs2039425	9:68817561	G/A	0.01051	0.002144	9.7e-07	4.85e-07	Ferritin	0.00952675	0.00198844	1.68251e-06	No	1.45694	1.8289	0.425688	No					-	1.46956	1.83142	0.42233	No	-9.36
PIP5K1B	rs2039425	9:68817561	G/A	0.01051	0.002144	9.7e-07	4.85e-07	Transferrin	0.00939174	0.00198695	2.31249e-06	No	-1.02932	0.645502	0.110831	No					-	-0.895512	0.645829	0.165592	No	-10.64
PIP5K1B	rs2039425	9:68817561	G/A	0.01051	0.002144	9.7e-07	4.85e-07	TIBC	0.0094024	0.00198761	2.27003e-06	No	-1.28363	0.807115	0.111777	No					-	-1.11572	0.807523	0.167106	No	-10.54
PIP5K1B	rs2039425	9:68817561	G/A	0.01051	0.002144	9.7e-07	4.85e-07	TS	0.00949337	0.00198889	1.83858e-06	No	0.000578729	0.208354	0.997784	No					-	-0.0198153	0.208608	0.924326	No	-9.67
PIP5K1B	rs2039425	9:68817561	G/A	0.01051	0.002144	9.7e-07	4.85e-07	Homocyst	0.00814012	0.00196078	3.33109e-05	Yes	-0.132161	0.0639573	0.0388172	No					No	-0.0690286	0.0624506	0.269042	No	-22.55
PIP5K1B	rs2039425	9:68817561	G/A	0.01051	0.002144	9.7e-07	4.85e-07	CRP	0.00952815	0.00198814	1.67064e-06	No	0.00173916	0.00797712	0.827419	No					-	0.00226133	0.00798731	0.777095	No	-9.34
PIP5K1B	rs2039425	9:68817561	G/A	0.01051	0.002144	9.7e-07	4.85e-07	TSH	0.00938146	0.00198333	2.2737e-06	No	-0.0169523	0.0186059	0.362252	No					-	-0.0105085	0.0185819	0.57173	No	-10.74
PIP5K1B	rs2039425	9:68817561	G/A	0.01051	0.002144	9.7e-07	4.85e-07	FT3	0.00198596	0.0109042	0.855563	Yes	0.0182963	0.0737055	0.804065	No					No	0.0166625	0.0733693	0.820445	No	-81.1
PIP5K1B	rs2039425	9:68817561	G/A	0.01051	0.002144	9.7e-07	4.85e-07	FT4	0.00291806	0.0108737	0.788543	Yes	-0.00582435	0.0177205	0.742549	No					No	-0.00593902	0.0177358	0.737883	No	-72.24
PIP5K1B	rs2039425	9:68817561	G/A	0.01051	0.002144	9.7e-07	4.85e-07	Cortisol	0.00897059	0.00197029	5.35245e-06	Yes	-0.120295	0.0629189	0.0559171	No					No	-0.0799794	0.0624207	0.200119	No	-14.65
PIP5K1B	rs2039425	9:68817561	G/A	0.01051	0.002144	9.7e-07	4.85e-07	WBC	0.00950145	0.00198954	1.81591e-06	No	-0.0361261	0.0264826	0.172552	No					-	-0.0358844	0.0265184	0.176025	No	-9.6
PIP5K1B	rs2039425	9:68817561	G/A	0.01051	0.002144	9.7e-07	4.85e-07	RBC	0.00944697	0.00198782	2.03753e-06	No	-0.00575463	0.00662957	0.385402	No					-	-0.00446345	0.00663349	0.501048	No	-10.11
PIP5K1B	rs2039425	9:68817561	G/A	0.01051	0.002144	9.7e-07	4.85e-07	HGB	0.00951589	0.00198714	1.70214e-06	No	-3.98327e-05	0.020534	0.998452	No					-	0.00442674	0.0205395	0.829363	No	-9.46
PIP5K1B	rs2039425	9:68817561	G/A	0.01051	0.002144	9.7e-07	4.85e-07	HCT	0.00958927	0.0019864	1.40311e-06	No	0.0360957	0.0537972	0.502262	No					-	0.0496666	0.0537903	0.355853	No	-8.76
PIP5K1B	rs2039425	9:68817561	G/A	0.01051	0.002144	9.7e-07	4.85e-07	MCV	0.00960462	0.00198993	1.40901e-06	No	0.177821	0.062377	0.00437042	No					-	0.181109	0.0624532	0.00374067	No	-8.61
PIP5K1B	rs2039425	9:68817561	G/A	0.01051	0.002144	9.7e-07	4.85e-07	MCH	0.00953417	0.00198953	1.67337e-06	No	0.0355224	0.0253184	0.16064	No					-	0.0358421	0.0253527	0.15747	No	-9.28
PIP5K1B	rs2039425	9:68817561	G/A	0.01051	0.002144	9.7e-07	4.85e-07	MCHC	0.00955017	0.00198963	1.60952e-06	No	-0.0279712	0.0153098	0.0677278	No					-	-0.0286121	0.0153309	0.0620281	No	-9.13
PIP5K1B	rs2039425	9:68817561	G/A	0.01051	0.002144	9.7e-07	4.85e-07	RDW	0.0095171	0.00198915	1.73839e-06	No	9.66389e-06	0.0145885	0.999471	No					-	-0.00111534	0.0146075	0.939139	No	-9.45
PIP5K1B	rs2039425	9:68817561	G/A	0.01051	0.002144	9.7e-07	4.85e-07	PLT	0.00956132	0.00198827	1.53984e-06	No	-0.507403	0.81067	0.531391	No					-	-0.662935	0.811159	0.413794	No	-9.03
PIP5K1B	rs2039425	9:68817561	G/A	0.01051	0.002144	9.7e-07	4.85e-07	MPV	0.00956903	0.00198808	1.50676e-06	No	0.00874401	0.0126068	0.487951	No					-	0.0112359	0.0126143	0.373096	No	-8.95
PIP5K1B	rs2039425	9:68817561	G/A	0.01051	0.002144	9.7e-07	4.85e-07	Neutrophils	0.00943346	0.00198901	2.13669e-06	No	0.202987	0.124631	0.103408	No					-	0.190829	0.124744	0.126106	No	-10.24
PIP5K1B	rs2039425	9:68817561	G/A	0.01051	0.002144	9.7e-07	4.85e-07	Lymphocytes	0.00946227	0.0019891	1.99147e-06	No	-0.145742	0.114221	0.201998	No					-	-0.13652	0.114342	0.232522	No	-9.97
PIP5K1B	rs2039425	9:68817561	G/A	0.01051	0.002144	9.7e-07	4.85e-07	Monocytes	0.009517	0.00198934	1.7427e-06	No	0.000531639	0.02999	0.985857	No					-	-0.00097568	0.0300291	0.974081	No	-9.45
PIP5K1B	rs2039425	9:68817561	G/A	0.01051	0.002144	9.7e-07	4.85e-07	Eosinophils	0.00938283	0.00198886	2.41726e-06	No	-0.0618182	0.0287614	0.0316304	No					-	-0.0575636	0.0287872	0.0455674	No	-10.72
PIP5K1B	rs2039425	9:68817561	G/A	0.01051	0.002144	9.7e-07	4.85e-07	Basophils	0.00952758	0.00198947	1.69994e-06	No	0.00520782	0.00486437	0.284372	No					-	0.00534068	0.00487122	0.272941	No	-9.35
PIP5K1B	rs2039425	9:68817561	G/A	0.01051	0.002144	9.7e-07	4.85e-07	AntiTPO	0.00955047	0.00199255	1.66567e-06	No	-0.982994	1.92232	0.60911	No					-	-0.838485	1.92472	0.663107	No	-9.13
PIP5K1B	rs2039425	9:68817561	G/A	0.01051	0.002144	9.7e-07	4.85e-07	Urine pH	0.00974356	0.00198071	8.82609e-07	No	-0.0125175	0.00965561	0.194869	No					-	-0.0165747	0.00963467	0.0854057	No	-7.29
PIP5K1B	rs2039425	9:68817561	G/A	0.01051	0.002144	9.7e-07	4.85e-07	UGlucose	0.00950228	0.00198606	1.73846e-06	No	-0.0703129	0.701901	0.920207	No					-	0.0253336	0.702622	0.971239	No	-9.59
PIP5K1B	rs2039425	9:68817561	G/A	0.01051	0.002144	9.7e-07	4.85e-07	UProteins	0.00945772	0.00198223	1.85635e-06	No	-0.0456935	0.122693	0.709587	No					-	-0.00524026	0.122581	0.965902	No	-10.01
PIP5K1B	rs2039425	9:68817561	G/A	0.01051	0.002144	9.7e-07	4.85e-07	UHGB	0.00951808	0.00198675	1.68501e-06	No	0.000889346	0.00183041	0.627068	No					-	0.00097923	0.00183291	0.593182	No	-9.44
PIP5K1B	rs1556751	9:68818296	A/G	0.01106	0.002125	1.98e-07	9.9e-08	Height	0.010129	0.00196766	2.68654e-07	No	-0.297022	0.133881	0.0265398	No					-	-0.263699	0.133989	0.0490883	No	-8.42
PIP5K1B	rs1556751	9:68818296	A/G	0.01106	0.002125	1.98e-07	9.9e-08	Weight	0.0104469	0.00196555	1.08938e-07	No	0.117191	0.219266	0.593027	No					-	0.170859	0.219346	0.436028	No	-5.54
PIP5K1B	rs1556751	9:68818296	A/G	0.01106	0.002125	1.98e-07	9.9e-08	BMI	0.010553	0.00196777	8.37063e-08	No	0.13603	0.0668423	0.0418677	No					-	0.145047	0.0669337	0.030256	No	-4.58
PIP5K1B	rs1556751	9:68818296	A/G	0.01106	0.002125	1.98e-07	9.9e-08	Body Fat	0.0101748	0.00196654	2.33608e-07	No	0.263462	0.137471	0.0553317	No					-	0.263377	0.137751	0.0559071	No	-8
PIP5K1B	rs1556751	9:68818296	A/G	0.01106	0.002125	1.98e-07	9.9e-08	Visceral Fat	0.0101934	0.00196634	2.21455e-07	No	0.0733096	0.0632125	0.246185	No					-	0.0826175	0.063273	0.191674	No	-7.84
PIP5K1B	rs1556751	9:68818296	A/G	0.01106	0.002125	1.98e-07	9.9e-08	SBP	0.010731	0.00199409	7.55902e-08	Yes	0.164319	0.240295	0.494105	No					No	0.17633	0.240792	0.464008	No	-2.97
PIP5K1B	rs1556751	9:68818296	A/G	0.01106	0.002125	1.98e-07	9.9e-08	DBP	0.0107103	0.00199422	8.02334e-08	Yes	0.081727	0.137434	0.552082	No					No	0.075309	0.137735	0.584551	No	-3.16
PIP5K1B	rs1556751	9:68818296	A/G	0.01106	0.002125	1.98e-07	9.9e-08	Pulse Rate	0.0106189	0.00199265	1.00913e-07	No	0.213166	0.130082	0.101307	No					-	0.182622	0.130261	0.160956	No	-3.99
PIP5K1B	rs1556751	9:68818296	A/G	0.01106	0.002125	1.98e-07	9.9e-08	HbA1c	0.0101754	0.00196527	2.29068e-07	No	-0.0080372	0.0064937	0.215859	No					-	-0.00698681	0.00650204	0.282599	No	-8
PIP5K1B	rs1556751	9:68818296	A/G	0.01106	0.002125	1.98e-07	9.9e-08	SAlb	0.00996923	0.00195956	3.69353e-07	No	-0.00625542	0.00365358	0.0869028	No					-	-0.00487864	0.00365117	0.181518	No	-9.86
PIP5K1B	rs1556751	9:68818296	A/G	0.01106	0.002125	1.98e-07	9.9e-08	SCr	0.00396818	0.00122142	0.00116263	Yes	-0.00820273	0.00201421	4.68799e-05	Yes					No	2.14495e-05	0.00125334	0.986346	Yes	-64.12
PIP5K1B	rs1556751	9:68818296	A/G	0.01106	0.002125	1.98e-07	9.9e-08	UAlb	0.0103127	0.00195615	1.37766e-07	No	0.0237749	0.932632	0.979663	No					-	0.493906	0.93039	0.595528	No	-6.76
PIP5K1B	rs1556751	9:68818296	A/G	0.01106	0.002125	1.98e-07	9.9e-08	UCr	0.0102535	0.00194378	1.35484e-07	No	0.274815	1.01117	0.785796	No					-	0.98806	1.00316	0.324676	No	-7.29
PIP5K1B	rs1556751	9:68818296	A/G	0.01106	0.002125	1.98e-07	9.9e-08	UACR	0.0102991	0.00195377	1.38197e-07	No	-0.130991	1.16248	0.910285	No					-	0.603898	1.15726	0.601799	No	-6.88
PIP5K1B	rs1556751	9:68818296	A/G	0.01106	0.002125	1.98e-07	9.9e-08	PTT	0.009917	0.00196018	4.28364e-07	No	0.245408	0.176417	0.164237	No					-	0.176384	0.176279	0.317046	No	-10.33
PIP5K1B	rs1556751	9:68818296	A/G	0.01106	0.002125	1.98e-07	9.9e-08	INR PT	0.0100249	0.00196074	3.23219e-07	No	-0.00183	0.00284622	0.520267	No					-	-0.000844367	0.00284517	0.766647	No	-9.36
PIP5K1B	rs1556751	9:68818296	A/G	0.01106	0.002125	1.98e-07	9.9e-08	aPTT ratio	0.0101228	0.00196492	2.62912e-07	No	-0.00119817	0.00116015	0.301738	No					-	-0.0012088	0.00116209	0.298275	No	-8.47
PIP5K1B	rs1556751	9:68818296	A/G	0.01106	0.002125	1.98e-07	9.9e-08	aPTT	0.0108043	0.00229058	2.44659e-06	Yes	0.0122015	0.0425988	0.774559	No					No	0.0110989	0.0426973	0.794915	No	-2.31
PIP5K1B	rs1556751	9:68818296	A/G	0.01106	0.002125	1.98e-07	9.9e-08	Fibrinogen	0.0100547	0.00196463	3.14711e-07	No	1.13245	0.875264	0.195749	No					-	1.00309	0.876524	0.252487	No	-9.09
PIP5K1B	rs1556751	9:68818296	A/G	0.01106	0.002125	1.98e-07	9.9e-08	AT	0.0100877	0.00196483	2.88692e-07	No	0.122229	0.156892	0.435961	No					-	0.112948	0.157161	0.472354	No	-8.79
PIP5K1B	rs1556751	9:68818296	A/G	0.01106	0.002125	1.98e-07	9.9e-08	BGlucose	0.0101491	0.00196296	2.38154e-07	No	-0.260147	0.208441	0.212039	No					-	-0.218421	0.208684	0.295283	No	-8.24
PIP5K1B	rs1556751	9:68818296	A/G	0.01106	0.002125	1.98e-07	9.9e-08	Urate	0.010444	0.00190465	4.27201e-08	No	0.00905067	0.0195571	0.643531	No					-	0.0335336	0.0189955	0.0775369	No	-5.57
PIP5K1B	rs1556751	9:68818296	A/G	0.01106	0.002125	1.98e-07	9.9e-08	AST GOT	0.0101107	0.00196633	2.77073e-07	No	-0.0665693	0.12605	0.597429	No					-	-0.0317178	0.126094	0.801401	No	-8.58
PIP5K1B	rs1556751	9:68818296	A/G	0.01106	0.002125	1.98e-07	9.9e-08	ALT GPT	0.0102289	0.00196455	1.95965e-07	No	0.0594966	0.209885	0.77682	No					-	0.0789415	0.210215	0.707276	No	-7.51
PIP5K1B	rs1556751	9:68818296	A/G	0.01106	0.002125	1.98e-07	9.9e-08	GGT	0.0102526	0.00196411	1.82484e-07	No	0.414155	0.469564	0.377798	No					-	0.444433	0.470361	0.344745	No	-7.3
PIP5K1B	rs1556751	9:68818296	A/G	0.01106	0.002125	1.98e-07	9.9e-08	ALP	0.0102405	0.0019641	1.88632e-07	No	-0.250659	0.299414	0.40252	No					-	-0.258563	0.29993	0.388664	No	-7.41
PIP5K1B	rs1556751	9:68818296	A/G	0.01106	0.002125	1.98e-07	9.9e-08	TB	0.0101714	0.00196349	2.25854e-07	No	-0.00283856	0.00681012	0.676823	No					-	-0.000181648	0.00680237	0.978697	No	-8.03
PIP5K1B	rs1556751	9:68818296	A/G	0.01106	0.002125	1.98e-07	9.9e-08	DB	0.0100416	0.0019637	3.21811e-07	No	-0.00159319	0.00179297	0.37425	No					-	-0.000909158	0.00179182	0.61189	No	-9.21
PIP5K1B	rs1556751	9:68818296	A/G	0.01106	0.002125	1.98e-07	9.9e-08	Lipase	0.0104406	0.00195319	9.21714e-08	No	0.259884	0.257643	0.313144	No					-	0.397975	0.256668	0.121041	No	-5.6
PIP5K1B	rs1556751	9:68818296	A/G	0.01106	0.002125	1.98e-07	9.9e-08	TC	0.0101967	0.00196426	2.13064e-07	No	-0.732788	0.60847	0.228497	No					-	-0.694846	0.609526	0.254323	No	-7.81
PIP5K1B	rs1556751	9:68818296	A/G	0.01106	0.002125	1.98e-07	9.9e-08	HDL	0.0102673	0.00196359	1.73967e-07	No	-0.134353	0.193511	0.487518	No					-	-0.162579	0.193767	0.401464	No	-7.17
PIP5K1B	rs1556751	9:68818296	A/G	0.01106	0.002125	1.98e-07	9.9e-08	LDL	0.0102213	0.00196457	2.00116e-07	No	-0.456508	0.531188	0.390135	No					-	-0.444261	0.532145	0.403822	No	-7.58
PIP5K1B	rs1556751	9:68818296	A/G	0.01106	0.002125	1.98e-07	9.9e-08	TG	0.0100591	0.00196029	2.92825e-07	No	-1.29756	1.01601	0.20159	No					-	-0.966309	1.0157	0.341439	No	-9.05
PIP5K1B	rs1556751	9:68818296	A/G	0.01106	0.002125	1.98e-07	9.9e-08	Sodium	0.0106225	0.00200441	1.18612e-07	No	0.0220278	0.0290697	0.448614	No					-	0.0264552	0.0291131	0.363529	No	-3.96
PIP5K1B	rs1556751	9:68818296	A/G	0.01106	0.002125	1.98e-07	9.9e-08	Potassium	0.010045	0.00195927	2.99987e-07	No	-0.0036411	0.00534376	0.495651	No					-	-0.00105254	0.00532787	0.843398	No	-9.18
PIP5K1B	rs1556751	9:68818296	A/G	0.01106	0.002125	1.98e-07	9.9e-08	Chlorine	0.0101566	0.00196391	2.36517e-07	No	0.0590634	0.0319341	0.0644087	No					-	0.0550954	0.031983	0.0849836	No	-8.17
PIP5K1B	rs1556751	9:68818296	A/G	0.01106	0.002125	1.98e-07	9.9e-08	Calcium	0.0104744	0.00195716	8.89792e-08	No	0.00205811	0.00128313	0.10875	No					-	0.00265241	0.0012806	0.0383634	No	-5.29
PIP5K1B	rs1556751	9:68818296	A/G	0.01106	0.002125	1.98e-07	9.9e-08	Phosphorus	0.0100383	0.00196441	3.2786e-07	No	-0.0139755	0.00712012	0.0496952	No					-	-0.0122771	0.00712497	0.0848988	No	-9.24
PIP5K1B	rs1556751	9:68818296	A/G	0.01106	0.002125	1.98e-07	9.9e-08	Magnesium	0.0101625	0.00195996	2.20084e-07	No	-0.00115237	0.00204593	0.573277	No					-	-0.000471987	0.00204495	0.81747	No	-8.11
PIP5K1B	rs1556751	9:68818296	A/G	0.01106	0.002125	1.98e-07	9.9e-08	Iron	0.0102021	0.00196486	2.1174e-07	No	-0.273949	0.58615	0.640245	No					-	-0.250906	0.587186	0.669168	No	-7.76
PIP5K1B	rs1556751	9:68818296	A/G	0.01106	0.002125	1.98e-07	9.9e-08	Ferritin	0.0102408	0.00196411	1.8848e-07	No	1.669	1.80654	0.355578	No					-	1.69673	1.80972	0.348493	No	-7.41
PIP5K1B	rs1556751	9:68818296	A/G	0.01106	0.002125	1.98e-07	9.9e-08	Transferrin	0.0101314	0.00196252	2.48384e-07	No	-0.812501	0.637646	0.202615	No					-	-0.67467	0.638212	0.29048	No	-8.4
PIP5K1B	rs1556751	9:68818296	A/G	0.01106	0.002125	1.98e-07	9.9e-08	TIBC	0.010141	0.00196314	2.44099e-07	No	-1.01086	0.797276	0.204868	No					-	-0.837844	0.797982	0.293765	No	-8.31
PIP5K1B	rs1556751	9:68818296	A/G	0.01106	0.002125	1.98e-07	9.9e-08	TS	0.010209	0.0019645	2.06737e-07	No	0.00119749	0.205806	0.995358	No					-	-0.0207048	0.206136	0.919995	No	-7.69
PIP5K1B	rs1556751	9:68818296	A/G	0.01106	0.002125	1.98e-07	9.9e-08	Homocyst	0.00926608	0.00193681	1.74132e-06	Yes	-0.0828647	0.0631978	0.189822	No					No	-0.0140001	0.0617292	0.820585	No	-16.22
PIP5K1B	rs1556751	9:68818296	A/G	0.01106	0.002125	1.98e-07	9.9e-08	CRP	0.0102274	0.0019638	1.94654e-07	No	-0.00171426	0.00787968	0.827781	No					-	-0.00119727	0.0078928	0.879434	No	-7.53
PIP5K1B	rs1556751	9:68818296	A/G	0.01106	0.002125	1.98e-07	9.9e-08	TSH	0.0101117	0.00195894	2.49201e-07	No	-0.0161566	0.0183779	0.379349	No					-	-0.00909629	0.0183613	0.620325	No	-8.57
PIP5K1B	rs1556751	9:68818296	A/G	0.01106	0.002125	1.98e-07	9.9e-08	FT3	0.0020409	0.0108891	0.851411	Yes	0.0405979	0.0735645	0.581311	No					No	0.0386747	0.0732315	0.597678	No	-81.55
PIP5K1B	rs1556751	9:68818296	A/G	0.01106	0.002125	1.98e-07	9.9e-08	FT4	0.00295327	0.0108235	0.785087	Yes	-0.00456835	0.0176404	0.795775	No					No	-0.00468506	0.0176557	0.790854	No	-73.3
PIP5K1B	rs1556751	9:68818296	A/G	0.01106	0.002125	1.98e-07	9.9e-08	Cortisol	0.00978962	0.00194602	4.97366e-07	Yes	-0.0956284	0.0621546	0.123944	No					No	-0.051953	0.0616851	0.399679	No	-11.49
PIP5K1B	rs1556751	9:68818296	A/G	0.01106	0.002125	1.98e-07	9.9e-08	WBC	0.0102107	0.00196554	2.08841e-07	No	-0.0390801	0.0261628	0.135279	No					-	-0.0390174	0.0262082	0.136586	No	-7.68
PIP5K1B	rs1556751	9:68818296	A/G	0.01106	0.002125	1.98e-07	9.9e-08	RBC	0.010159	0.0019638	2.34582e-07	No	-0.0056413	0.00654966	0.389087	No					-	-0.00422263	0.00655605	0.519538	No	-8.15
PIP5K1B	rs1556751	9:68818296	A/G	0.01106	0.002125	1.98e-07	9.9e-08	HGB	0.0102528	0.00196312	1.79814e-07	No	0.00569232	0.0202863	0.779024	No					-	0.0105821	0.0202994	0.60217	No	-7.3
PIP5K1B	rs1556751	9:68818296	A/G	0.01106	0.002125	1.98e-07	9.9e-08	HCT	0.0103097	0.0019624	1.52192e-07	No	0.0409266	0.0531483	0.441291	No					-	0.0556814	0.0531616	0.29494	No	-6.78
PIP5K1B	rs1556751	9:68818296	A/G	0.01106	0.002125	1.98e-07	9.9e-08	MCV	0.0103209	0.00196598	1.55385e-07	No	0.187862	0.0616215	0.00230468	No					-	0.191172	0.0617204	0.00195768	No	-6.68
PIP5K1B	rs1556751	9:68818296	A/G	0.01106	0.002125	1.98e-07	9.9e-08	MCH	0.0102508	0.00196563	1.87444e-07	No	0.0464233	0.0250114	0.0634707	No					-	0.0467695	0.0250549	0.061975	No	-7.32
PIP5K1B	rs1556751	9:68818296	A/G	0.01106	0.002125	1.98e-07	9.9e-08	MCHC	0.0102487	0.00196541	1.879e-07	No	-0.0186866	0.0151266	0.216732	No					-	-0.0192946	0.0151533	0.202944	No	-7.34
PIP5K1B	rs1556751	9:68818296	A/G	0.01106	0.002125	1.98e-07	9.9e-08	RDW	0.0102359	0.00196512	1.93789e-07	No	-0.00405108	0.0144126	0.778655	No					-	-0.00533418	0.0144369	0.711775	No	-7.45
PIP5K1B	rs1556751	9:68818296	A/G	0.01106	0.002125	1.98e-07	9.9e-08	PLT	0.0103249	0.00196438	1.50183e-07	No	-1.10988	0.800837	0.16581	No					-	-1.29814	0.80161	0.105388	No	-6.65
PIP5K1B	rs1556751	9:68818296	A/G	0.01106	0.002125	1.98e-07	9.9e-08	MPV	0.0102683	0.001964	1.74538e-07	No	0.00779019	0.0124546	0.531664	No					-	0.0104755	0.0124667	0.400772	No	-7.16
PIP5K1B	rs1556751	9:68818296	A/G	0.01106	0.002125	1.98e-07	9.9e-08	Neutrophils	0.0101418	0.001965	2.5001e-07	No	0.205518	0.123128	0.0951215	No					-	0.195329	0.123286	0.113145	No	-8.3
PIP5K1B	rs1556751	9:68818296	A/G	0.01106	0.002125	1.98e-07	9.9e-08	Lymphocytes	0.0101787	0.00196503	2.26263e-07	No	-0.126663	0.112846	0.261703	No					-	-0.118827	0.113009	0.293062	No	-7.97
PIP5K1B	rs1556751	9:68818296	A/G	0.01106	0.002125	1.98e-07	9.9e-08	Monocytes	0.0102352	0.00196533	1.94787e-07	No	-0.0165581	0.029628	0.576266	No					-	-0.018666	0.0296779	0.529394	No	-7.46
PIP5K1B	rs1556751	9:68818296	A/G	0.01106	0.002125	1.98e-07	9.9e-08	Eosinophils	0.0100872	0.00196489	2.89386e-07	No	-0.0645524	0.0284139	0.0231159	No					-	-0.0603098	0.0284504	0.0340454	No	-8.8
PIP5K1B	rs1556751	9:68818296	A/G	0.01106	0.002125	1.98e-07	9.9e-08	Basophils	0.0102339	0.00196537	1.95587e-07	No	0.00333893	0.00480589	0.487223	No					-	0.00349469	0.0048145	0.467937	No	-7.47
PIP5K1B	rs1556751	9:68818296	A/G	0.01106	0.002125	1.98e-07	9.9e-08	AntiTPO	0.010253	0.00196806	1.92866e-07	No	-1.09419	1.89873	0.564443	No					-	-0.908631	1.90184	0.632828	No	-7.3
PIP5K1B	rs1556751	9:68818296	A/G	0.01106	0.002125	1.98e-07	9.9e-08	Urine pH	0.0104251	0.0019564	1.01044e-07	No	-0.010203	0.00953786	0.284762	No					-	-0.014648	0.0095209	0.123955	No	-5.74
PIP5K1B	rs1556751	9:68818296	A/G	0.01106	0.002125	1.98e-07	9.9e-08	UGlucose	0.0102189	0.00196169	1.93376e-07	No	-0.110517	0.69331	0.873353	No					-	-0.00873014	0.694292	0.989968	No	-7.61
PIP5K1B	rs1556751	9:68818296	A/G	0.01106	0.002125	1.98e-07	9.9e-08	UProteins	0.0101625	0.00195792	2.13838e-07	No	-0.0592188	0.121191	0.625107	No					-	-0.0159266	0.121128	0.895394	No	-8.11
PIP5K1B	rs1556751	9:68818296	A/G	0.01106	0.002125	1.98e-07	9.9e-08	UHGB	0.0102492	0.00196244	1.79866e-07	No	0.00180619	0.00180794	0.317803	No					-	0.0019084	0.00181111	0.292038	No	-7.33
PIP5K1B	rs10746942	9:68819549	A/G	0.01103	0.002125	2.13e-07	1.065e-07	Height	0.0101017	0.00196764	2.89043e-07	No	-0.302017	0.133876	0.0240959	No					-	-0.268792	0.133983	0.0448659	No	-8.42
PIP5K1B	rs10746942	9:68819549	A/G	0.01103	0.002125	2.13e-07	1.065e-07	Weight	0.0104216	0.00196551	1.16809e-07	No	0.113673	0.21926	0.604164	No					-	0.167188	0.219338	0.445936	No	-5.52
PIP5K1B	rs10746942	9:68819549	A/G	0.01103	0.002125	2.13e-07	1.065e-07	BMI	0.0105295	0.00196773	8.9343e-08	No	0.136286	0.0668403	0.0414786	No					-	0.145278	0.0669313	0.0299881	No	-4.54
PIP5K1B	rs10746942	9:68819549	A/G	0.01103	0.002125	2.13e-07	1.065e-07	Body Fat	0.0101511	0.0019665	2.49004e-07	No	0.26605	0.137467	0.0529724	No					-	0.26597	0.137745	0.053526	No	-7.97
PIP5K1B	rs10746942	9:68819549	A/G	0.01103	0.002125	2.13e-07	1.065e-07	Visceral Fat	0.01017	0.0019663	2.35883e-07	No	0.0736731	0.0632107	0.243838	No					-	0.0829534	0.0632708	0.189859	No	-7.8
PIP5K1B	rs10746942	9:68819549	A/G	0.01103	0.002125	2.13e-07	1.065e-07	SBP	0.0107068	0.00199404	8.07876e-08	Yes	0.164644	0.240288	0.493239	No					No	0.176621	0.240784	0.463255	No	-2.93
PIP5K1B	rs10746942	9:68819549	A/G	0.01103	0.002125	2.13e-07	1.065e-07	DBP	0.010686	0.00199418	8.57532e-08	Yes	0.0822309	0.13743	0.549622	No					No	0.0758202	0.13773	0.58199	No	-3.12
PIP5K1B	rs10746942	9:68819549	A/G	0.01103	0.002125	2.13e-07	1.065e-07	Pulse Rate	0.0105934	0.00199262	1.082e-07	No	0.215382	0.130078	0.0977961	No					-	0.184906	0.130256	0.155767	No	-3.96
PIP5K1B	rs10746942	9:68819549	A/G	0.01103	0.002125	2.13e-07	1.065e-07	HbA1c	0.010152	0.00196522	2.43951e-07	No	-0.00801406	0.00649351	0.21717	No					-	-0.00696604	0.00650182	0.284015	No	-7.96
PIP5K1B	rs10746942	9:68819549	A/G	0.01103	0.002125	2.13e-07	1.065e-07	SAlb	0.00994492	0.00195952	3.93989e-07	No	-0.00627453	0.00365348	0.0859342	No					-	-0.00490085	0.00365104	0.179524	No	-9.84
PIP5K1B	rs10746942	9:68819549	A/G	0.01103	0.002125	2.13e-07	1.065e-07	SCr	0.00394137	0.0012214	0.0012552	Yes	-0.00820689	0.00201415	4.64424e-05	Yes					No	-1.72897e-06	0.00125329	0.998899	Yes	-64.27
PIP5K1B	rs10746942	9:68819549	A/G	0.01103	0.002125	2.13e-07	1.065e-07	UAlb	0.0102892	0.00195611	1.46987e-07	No	0.0242941	0.932605	0.979218	No					-	0.493413	0.930358	0.595883	No	-6.72
PIP5K1B	rs10746942	9:68819549	A/G	0.01103	0.002125	2.13e-07	1.065e-07	UCr	0.010234	0.00194373	1.42961e-07	No	0.290361	1.01114	0.773993	No					-	1.00195	1.00313	0.317904	No	-7.22
PIP5K1B	rs10746942	9:68819549	A/G	0.01103	0.002125	2.13e-07	1.065e-07	UACR	0.0102753	0.00195373	1.47521e-07	No	-0.131345	1.16245	0.910041	No					-	0.602134	1.15722	0.602848	No	-6.84
PIP5K1B	rs10746942	9:68819549	A/G	0.01103	0.002125	2.13e-07	1.065e-07	PTT	0.00989341	0.00196013	4.55878e-07	No	0.245187	0.176412	0.164604	No					-	0.176312	0.176273	0.317228	No	-10.3
PIP5K1B	rs10746942	9:68819549	A/G	0.01103	0.002125	2.13e-07	1.065e-07	INR PT	0.0100013	0.0019607	3.44244e-07	No	-0.00182767	0.00284614	0.520785	No					-	-0.000844281	0.00284507	0.766662	No	-9.33
PIP5K1B	rs10746942	9:68819549	A/G	0.01103	0.002125	2.13e-07	1.065e-07	aPTT ratio	0.010099	0.00196487	2.80244e-07	No	-0.00118587	0.00116012	0.306714	No					-	-0.00119638	0.00116206	0.30325	No	-8.44
PIP5K1B	rs10746942	9:68819549	A/G	0.01103	0.002125	2.13e-07	1.065e-07	aPTT	0.010785	0.0022906	2.5501e-06	Yes	0.012449	0.0425989	0.770115	No					No	0.0113504	0.0426971	0.790375	No	-2.22
PIP5K1B	rs10746942	9:68819549	A/G	0.01103	0.002125	2.13e-07	1.065e-07	Fibrinogen	0.0100306	0.00196459	3.35598e-07	No	1.14051	0.875237	0.192576	No					-	1.01137	0.876492	0.248573	No	-9.06
PIP5K1B	rs10746942	9:68819549	A/G	0.01103	0.002125	2.13e-07	1.065e-07	AT	0.0100642	0.00196478	3.07448e-07	No	0.121071	0.156888	0.440306	No					-	0.111809	0.157155	0.476817	No	-8.76
PIP5K1B	rs10746942	9:68819549	A/G	0.01103	0.002125	2.13e-07	1.065e-07	BGlucose	0.0101257	0.00196291	2.53653e-07	No	-0.259702	0.208435	0.212809	No					-	-0.21806	0.208677	0.296063	No	-8.2
PIP5K1B	rs10746942	9:68819549	A/G	0.01103	0.002125	2.13e-07	1.065e-07	Urate	0.0104211	0.0019046	4.56748e-08	No	0.00908124	0.0195565	0.642401	No					-	0.0335062	0.0189949	0.0777693	No	-5.52
PIP5K1B	rs10746942	9:68819549	A/G	0.01103	0.002125	2.13e-07	1.065e-07	AST GOT	0.0100866	0.00196629	2.95511e-07	No	-0.0671359	0.126047	0.594303	No					-	-0.0323676	0.126089	0.797413	No	-8.55
PIP5K1B	rs10746942	9:68819549	A/G	0.01103	0.002125	2.13e-07	1.065e-07	ALT GPT	0.0102047	0.0019645	2.09224e-07	No	0.0564564	0.209879	0.787939	No					-	0.0758372	0.210208	0.718277	No	-7.48
PIP5K1B	rs10746942	9:68819549	A/G	0.01103	0.002125	2.13e-07	1.065e-07	GGT	0.0102288	0.00196406	1.94662e-07	No	0.410398	0.469551	0.382127	No					-	0.44058	0.470345	0.348927	No	-7.26
PIP5K1B	rs10746942	9:68819549	A/G	0.01103	0.002125	2.13e-07	1.065e-07	ALP	0.0102168	0.00196405	2.01126e-07	No	-0.247013	0.299406	0.409385	No					-	-0.25489	0.29992	0.395423	No	-7.37
PIP5K1B	rs10746942	9:68819549	A/G	0.01103	0.002125	2.13e-07	1.065e-07	TB	0.0101474	0.00196345	2.40945e-07	No	-0.00286778	0.00680993	0.673678	No					-	-0.000214334	0.00680213	0.974864	No	-8
PIP5K1B	rs10746942	9:68819549	A/G	0.01103	0.002125	2.13e-07	1.065e-07	DB	0.0100182	0.00196365	3.42543e-07	No	-0.00158976	0.00179292	0.375267	No					-	-0.00090673	0.00179176	0.612829	No	-9.17
PIP5K1B	rs10746942	9:68819549	A/G	0.01103	0.002125	2.13e-07	1.065e-07	Lipase	0.0104155	0.00195315	9.8854e-08	No	0.258023	0.257636	0.316608	No					-	0.395777	0.256659	0.123096	No	-5.57
PIP5K1B	rs10746942	9:68819549	A/G	0.01103	0.002125	2.13e-07	1.065e-07	TC	0.0101733	0.00196421	2.26963e-07	No	-0.72803	0.608453	0.231519	No					-	-0.69015	0.609505	0.25753	No	-7.77
PIP5K1B	rs10746942	9:68819549	A/G	0.01103	0.002125	2.13e-07	1.065e-07	HDL	0.0102424	0.00196355	1.86172e-07	No	-0.1299	0.193506	0.502047	No					-	-0.158041	0.19376	0.414717	No	-7.14
PIP5K1B	rs10746942	9:68819549	A/G	0.01103	0.002125	2.13e-07	1.065e-07	LDL	0.0101977	0.00196453	2.13291e-07	No	-0.455878	0.531173	0.390776	No					-	-0.443649	0.532126	0.404454	No	-7.55
PIP5K1B	rs10746942	9:68819549	A/G	0.01103	0.002125	2.13e-07	1.065e-07	TG	0.0100345	0.00196024	3.12753e-07	No	-1.30563	1.01598	0.198788	No					-	-0.975193	1.01567	0.337002	No	-9.02
PIP5K1B	rs10746942	9:68819549	A/G	0.01103	0.002125	2.13e-07	1.065e-07	Sodium	0.0106003	0.00200438	1.2596e-07	No	0.0230586	0.0290689	0.427657	No					-	0.0274792	0.0291121	0.345239	No	-3.9
PIP5K1B	rs10746942	9:68819549	A/G	0.01103	0.002125	2.13e-07	1.065e-07	Potassium	0.0100203	0.00195922	3.20448e-07	No	-0.00367016	0.00534361	0.492204	No					-	-0.00108792	0.00532768	0.8382	No	-9.15
PIP5K1B	rs10746942	9:68819549	A/G	0.01103	0.002125	2.13e-07	1.065e-07	Chlorine	0.0101324	0.00196387	2.52431e-07	No	0.059524	0.0319331	0.0623473	No					-	0.0555652	0.0319819	0.0823473	No	-8.14
PIP5K1B	rs10746942	9:68819549	A/G	0.01103	0.002125	2.13e-07	1.065e-07	Calcium	0.0104497	0.00195712	9.53115e-08	No	0.0020499	0.00128309	0.110158	No					-	0.00264286	0.00128056	0.0390593	No	-5.26
PIP5K1B	rs10746942	9:68819549	A/G	0.01103	0.002125	2.13e-07	1.065e-07	Phosphorus	0.0100168	0.00196436	3.47134e-07	No	-0.0137964	0.00711995	0.0526865	No					-	-0.0121009	0.00712475	0.0894568	No	-9.19
PIP5K1B	rs10746942	9:68819549	A/G	0.01103	0.002125	2.13e-07	1.065e-07	Magnesium	0.0101411	0.00195991	2.33157e-07	No	-0.00111694	0.00204588	0.585114	No					-	-0.000438055	0.00204488	0.83038	No	-8.06
PIP5K1B	rs10746942	9:68819549	A/G	0.01103	0.002125	2.13e-07	1.065e-07	Iron	0.0101785	0.00196481	2.25682e-07	No	-0.275213	0.586133	0.638694	No					-	-0.252228	0.587165	0.667519	No	-7.72
PIP5K1B	rs10746942	9:68819549	A/G	0.01103	0.002125	2.13e-07	1.065e-07	Ferritin	0.0102173	0.00196407	2.00907e-07	No	1.67486	1.80649	0.353878	No					-	1.70253	1.80966	0.34683	No	-7.37
PIP5K1B	rs10746942	9:68819549	A/G	0.01103	0.002125	2.13e-07	1.065e-07	Transferrin	0.0101079	0.00196248	2.64537e-07	No	-0.811396	0.637628	0.203217	No					-	-0.673878	0.638189	0.291029	No	-8.36
PIP5K1B	rs10746942	9:68819549	A/G	0.01103	0.002125	2.13e-07	1.065e-07	TIBC	0.0101175	0.00196309	2.59981e-07	No	-1.00949	0.797253	0.205465	No					-	-0.836876	0.797954	0.294306	No	-8.27
PIP5K1B	rs10746942	9:68819549	A/G	0.01103	0.002125	2.13e-07	1.065e-07	TS	0.0101855	0.00196446	2.20314e-07	No	0.000936359	0.2058	0.99637	No					-	-0.0209171	0.206128	0.919174	No	-7.66
PIP5K1B	rs10746942	9:68819549	A/G	0.01103	0.002125	2.13e-07	1.065e-07	Homocyst	0.00922893	0.0019368	1.91476e-06	Yes	-0.0844864	0.0631964	0.181291	No					No	-0.0158099	0.0617276	0.797861	No	-16.33
PIP5K1B	rs10746942	9:68819549	A/G	0.01103	0.002125	2.13e-07	1.065e-07	CRP	0.010204	0.00196376	2.07385e-07	No	-0.00166809	0.00787946	0.832344	No					-	-0.00115247	0.00789253	0.883908	No	-7.49
PIP5K1B	rs10746942	9:68819549	A/G	0.01103	0.002125	2.13e-07	1.065e-07	TSH	0.0100884	0.0019589	2.65329e-07	No	-0.0161202	0.0183773	0.380411	No					-	-0.00907578	0.0183607	0.621102	No	-8.54
PIP5K1B	rs10746942	9:68819549	A/G	0.01103	0.002125	2.13e-07	1.065e-07	FT3	0.0020462	0.010889	0.851028	Yes	0.0406807	0.0735635	0.580535	No					No	0.0387528	0.0732305	0.596933	No	-81.45
PIP5K1B	rs10746942	9:68819549	A/G	0.01103	0.002125	2.13e-07	1.065e-07	FT4	0.00295959	0.0108234	0.784636	Yes	-0.00455689	0.0176402	0.796273	No					No	-0.00467386	0.0176555	0.79134	No	-73.17
PIP5K1B	rs10746942	9:68819549	A/G	0.01103	0.002125	2.13e-07	1.065e-07	Cortisol	0.00976625	0.00194597	5.29082e-07	Yes	-0.0955754	0.0621528	0.124141	No					No	-0.0520014	0.0616829	0.399224	No	-11.46
PIP5K1B	rs10746942	9:68819549	A/G	0.01103	0.002125	2.13e-07	1.065e-07	WBC	0.0101872	0.00196549	2.22508e-07	No	-0.0388117	0.0261621	0.137971	No					-	-0.0387498	0.0262074	0.139282	No	-7.64
PIP5K1B	rs10746942	9:68819549	A/G	0.01103	0.002125	2.13e-07	1.065e-07	RBC	0.0101337	0.00196376	2.51141e-07	No	-0.00578383	0.00654946	0.377203	No					-	-0.00436878	0.00655581	0.505172	No	-8.13
PIP5K1B	rs10746942	9:68819549	A/G	0.01103	0.002125	2.13e-07	1.065e-07	HGB	0.0102279	0.00196307	1.92403e-07	No	0.0054085	0.0202858	0.78977	No					-	0.0102856	0.0202987	0.612367	No	-7.27
PIP5K1B	rs10746942	9:68819549	A/G	0.01103	0.002125	2.13e-07	1.065e-07	HCT	0.0102846	0.00196236	1.62963e-07	No	0.0402298	0.0531468	0.449094	No					-	0.0549467	0.0531598	0.301342	No	-6.76
PIP5K1B	rs10746942	9:68819549	A/G	0.01103	0.002125	2.13e-07	1.065e-07	MCV	0.0102979	0.00196595	1.65454e-07	No	0.188983	0.0616193	0.0021683	No					-	0.192283	0.0617179	0.00184133	No	-6.64
PIP5K1B	rs10746942	9:68819549	A/G	0.01103	0.002125	2.13e-07	1.065e-07	MCH	0.0102273	0.00196559	1.99744e-07	No	0.0466851	0.0250106	0.0619848	No					-	0.0470299	0.0250539	0.060527	No	-7.28
PIP5K1B	rs10746942	9:68819549	A/G	0.01103	0.002125	2.13e-07	1.065e-07	MCHC	0.0102253	0.00196537	2.0022e-07	No	-0.0188151	0.0151262	0.213574	No					-	-0.0194217	0.0151528	0.199967	No	-7.3
PIP5K1B	rs10746942	9:68819549	A/G	0.01103	0.002125	2.13e-07	1.065e-07	RDW	0.0102123	0.00196508	2.06579e-07	No	-0.00403947	0.0144122	0.779267	No					-	-0.0053199	0.0144364	0.712503	No	-7.41
PIP5K1B	rs10746942	9:68819549	A/G	0.01103	0.002125	2.13e-07	1.065e-07	PLT	0.0103007	0.00196433	1.60431e-07	No	-1.10307	0.800815	0.16841	No					-	-1.29099	0.801584	0.107309	No	-6.61
PIP5K1B	rs10746942	9:68819549	A/G	0.01103	0.002125	2.13e-07	1.065e-07	MPV	0.0102449	0.00196396	1.85999e-07	No	0.00782456	0.0124542	0.529843	No					-	0.0105039	0.0124663	0.399483	No	-7.12
PIP5K1B	rs10746942	9:68819549	A/G	0.01103	0.002125	2.13e-07	1.065e-07	Neutrophils	0.0101185	0.00196495	2.66092e-07	No	0.204613	0.123125	0.0965774	No					-	0.19446	0.123282	0.114745	No	-8.26
PIP5K1B	rs10746942	9:68819549	A/G	0.01103	0.002125	2.13e-07	1.065e-07	Lymphocytes	0.0101556	0.00196498	2.40744e-07	No	-0.125175	0.112843	0.267333	No					-	-0.117365	0.113005	0.299026	No	-7.93
PIP5K1B	rs10746942	9:68819549	A/G	0.01103	0.002125	2.13e-07	1.065e-07	Monocytes	0.0102119	0.00196529	2.07458e-07	No	-0.0172138	0.0296271	0.561243	No					-	-0.0193218	0.0296769	0.515014	No	-7.42
PIP5K1B	rs10746942	9:68819549	A/G	0.01103	0.002125	2.13e-07	1.065e-07	Eosinophils	0.010064	0.00196484	3.07851e-07	No	-0.064349	0.0284131	0.0235481	No					-	-0.0601163	0.0284494	0.0346172	No	-8.76
PIP5K1B	rs10746942	9:68819549	A/G	0.01103	0.002125	2.13e-07	1.065e-07	Basophils	0.0102099	0.00196532	2.08638e-07	No	0.00319502	0.00480576	0.506173	No					-	0.00335002	0.00481435	0.486544	No	-7.43
PIP5K1B	rs10746942	9:68819549	A/G	0.01103	0.002125	2.13e-07	1.065e-07	AntiTPO	0.0102294	0.00196801	2.05568e-07	No	-1.09075	1.89868	0.565655	No					-	-0.90548	1.90177	0.633996	No	-7.26
PIP5K1B	rs10746942	9:68819549	A/G	0.01103	0.002125	2.13e-07	1.065e-07	Urine pH	0.0104	0.00195635	1.08325e-07	No	-0.0101222	0.00953759	0.288581	No					-	-0.0145572	0.00952058	0.126289	No	-5.71
PIP5K1B	rs10746942	9:68819549	A/G	0.01103	0.002125	2.13e-07	1.065e-07	UGlucose	0.0101957	0.00196165	2.05881e-07	No	-0.104089	0.69329	0.880659	No					-	-0.00251697	0.694268	0.997107	No	-7.56
PIP5K1B	rs10746942	9:68819549	A/G	0.01103	0.002125	2.13e-07	1.065e-07	UProteins	0.0101415	0.00195787	2.26313e-07	No	-0.0568118	0.121188	0.639228	No					-	-0.0136115	0.121124	0.910527	No	-8.06
PIP5K1B	rs10746942	9:68819549	A/G	0.01103	0.002125	2.13e-07	1.065e-07	UHGB	0.0102257	0.0019624	1.91732e-07	No	0.00181577	0.00180789	0.315229	No					-	0.00191776	0.00181105	0.289661	No	-7.29
PIP5K1B	rs4744712	9:68819791	C/A	0.0113	0.002111	8.83e-08	4.415e-08	Height	0.010037	0.00195149	2.75138e-07	No	-0.299196	0.132787	0.0242677	No					-	-0.266117	0.132886	0.0452466	No	-11.18
PIP5K1B	rs4744712	9:68819791	C/A	0.0113	0.002111	8.83e-08	4.415e-08	Weight	0.0103621	0.00194941	1.08649e-07	No	0.143355	0.217475	0.509796	No					-	0.196616	0.21754	0.366113	No	-8.3
PIP5K1B	rs4744712	9:68819791	C/A	0.0113	0.002111	8.83e-08	4.415e-08	BMI	0.0104649	0.00195166	8.41036e-08	No	0.149158	0.0662929	0.0244712	No					-	0.158138	0.066379	0.0172213	No	-7.39
PIP5K1B	rs4744712	9:68819791	C/A	0.0113	0.002111	8.83e-08	4.415e-08	Body Fat	0.010043	0.00195048	2.66841e-07	No	0.305628	0.136337	0.0250015	No					-	0.305765	0.136603	0.0252207	No	-11.12
PIP5K1B	rs4744712	9:68819791	C/A	0.0113	0.002111	8.83e-08	4.415e-08	Visceral Fat	0.010065	0.00195011	2.50038e-07	No	0.073605	0.0626938	0.240407	No					-	0.0827772	0.0627492	0.18714	No	-10.93
PIP5K1B	rs4744712	9:68819791	C/A	0.0113	0.002111	8.83e-08	4.415e-08	SBP	0.0107471	0.00197846	5.70315e-08	Yes	0.152321	0.238435	0.522944	No					No	0.164402	0.23892	0.491403	No	-4.89
PIP5K1B	rs4744712	9:68819791	C/A	0.0113	0.002111	8.83e-08	4.415e-08	DBP	0.010727	0.00197861	6.05126e-08	Yes	0.0972528	0.136368	0.475762	No					No	0.090982	0.136663	0.505592	No	-5.07
PIP5K1B	rs4744712	9:68819791	C/A	0.0113	0.002111	8.83e-08	4.415e-08	Pulse Rate	0.0106534	0.00197699	7.26019e-08	Yes	0.181571	0.12908	0.159563	No					No	0.151195	0.129253	0.242124	No	-5.72
PIP5K1B	rs4744712	9:68819791	C/A	0.0113	0.002111	8.83e-08	4.415e-08	HbA1c	0.0100791	0.00194934	2.37888e-07	No	-0.00885589	0.00644115	0.169195	No					-	-0.00781738	0.0064491	0.225477	No	-10.8
PIP5K1B	rs4744712	9:68819791	C/A	0.0113	0.002111	8.83e-08	4.415e-08	SAlb	0.00981644	0.00194397	4.5024e-07	No	-0.00793464	0.00362396	0.0285839	No					-	-0.006579	0.00362144	0.0692957	No	-13.13
PIP5K1B	rs4744712	9:68819791	C/A	0.0113	0.002111	8.83e-08	4.415e-08	SCr	0.0035592	0.0012118	0.00332019	Yes	-0.00862099	0.00199775	1.60864e-05	Yes	-0.0249	0.0016	4e-52	34594039	Yes	-0.000469771	0.00124321	0.705535	Yes	-68.5
PIP5K1B	rs4744712	9:68819791	C/A	0.0113	0.002111	8.83e-08	4.415e-08	UAlb	0.0102633	0.0019403	1.25198e-07	No	0.216007	0.925124	0.815386	No					-	0.680271	0.922844	0.461051	No	-9.17
PIP5K1B	rs4744712	9:68819791	C/A	0.0113	0.002111	8.83e-08	4.415e-08	UCr	0.0100622	0.00192809	1.83705e-07	No	-0.130908	1.00303	0.896164	No					-	0.576897	0.995073	0.562094	No	-10.95
PIP5K1B	rs4744712	9:68819791	C/A	0.0113	0.002111	8.83e-08	4.415e-08	UACR	0.0102637	0.00193793	1.20697e-07	No	0.169951	1.15313	0.882833	No					-	0.889508	1.14787	0.438406	No	-9.17
PIP5K1B	rs4744712	9:68819791	C/A	0.0113	0.002111	8.83e-08	4.415e-08	PTT	0.00982363	0.0019442	4.4301e-07	No	0.256518	0.174983	0.142691	No					-	0.18846	0.174838	0.281099	No	-13.07
PIP5K1B	rs4744712	9:68819791	C/A	0.0113	0.002111	8.83e-08	4.415e-08	INR PT	0.00994432	0.00194472	3.22079e-07	No	-0.00174286	0.00282312	0.537016	No					-	-0.000767172	0.00282194	0.785735	No	-12
PIP5K1B	rs4744712	9:68819791	C/A	0.0113	0.002111	8.83e-08	4.415e-08	aPTT ratio	0.0100349	0.00194885	2.66596e-07	No	-0.00109156	0.00115074	0.342862	No					-	-0.00110392	0.00115261	0.33821	No	-11.2
PIP5K1B	rs4744712	9:68819791	C/A	0.0113	0.002111	8.83e-08	4.415e-08	aPTT	0.0110666	0.00226624	1.06918e-06	Yes	-0.00557625	0.0421553	0.894768	No					No	-0.00687778	0.0422544	0.870704	No	-2.07
PIP5K1B	rs4744712	9:68819791	C/A	0.0113	0.002111	8.83e-08	4.415e-08	Fibrinogen	0.00996948	0.0019486	3.17425e-07	No	1.14784	0.868155	0.186146	No					-	1.02229	0.869361	0.239657	No	-11.77
PIP5K1B	rs4744712	9:68819791	C/A	0.0113	0.002111	8.83e-08	4.415e-08	AT	0.0100007	0.0019488	2.92495e-07	No	0.140668	0.155617	0.366052	No					-	0.131494	0.155875	0.39892	No	-11.5
PIP5K1B	rs4744712	9:68819791	C/A	0.0113	0.002111	8.83e-08	4.415e-08	BGlucose	0.0100613	0.00194711	2.42009e-07	No	-0.255689	0.206769	0.216267	No					-	-0.214587	0.206999	0.29992	No	-10.96
PIP5K1B	rs4744712	9:68819791	C/A	0.0113	0.002111	8.83e-08	4.415e-08	Urate	0.0103841	0.00188926	3.97029e-08	No	0.0102044	0.0194001	0.598903	No					-	0.0345293	0.0188419	0.066894	No	-8.11
PIP5K1B	rs4744712	9:68819791	C/A	0.0113	0.002111	8.83e-08	4.415e-08	AST GOT	0.010063	0.00195024	2.51834e-07	No	-0.044007	0.125028	0.724863	No					-	-0.00930533	0.125065	0.94069	No	-10.95
PIP5K1B	rs4744712	9:68819791	C/A	0.0113	0.002111	8.83e-08	4.415e-08	ALT GPT	0.0101568	0.0019487	1.9039e-07	No	0.142037	0.208195	0.495109	No					-	0.161856	0.208511	0.437622	No	-10.12
PIP5K1B	rs4744712	9:68819791	C/A	0.0113	0.002111	8.83e-08	4.415e-08	GGT	0.0101687	0.00194826	1.83069e-07	No	0.471412	0.465786	0.311525	No					-	0.501846	0.466553	0.282111	No	-10.01
PIP5K1B	rs4744712	9:68819791	C/A	0.0113	0.002111	8.83e-08	4.415e-08	ALP	0.010155	0.00194834	1.9037e-07	No	-0.384881	0.296998	0.195038	No					-	-0.393189	0.297493	0.186307	No	-10.13
PIP5K1B	rs4744712	9:68819791	C/A	0.0113	0.002111	8.83e-08	4.415e-08	TB	0.0100478	0.00194767	2.53126e-07	No	-0.00560081	0.00675519	0.40706	No					-	-0.00305723	0.00674726	0.650482	No	-11.08
PIP5K1B	rs4744712	9:68819791	C/A	0.0113	0.002111	8.83e-08	4.415e-08	DB	0.00992964	0.00194795	3.50431e-07	No	-0.00202159	0.00177858	0.255719	No					-	-0.001362	0.00177737	0.443515	No	-12.13
PIP5K1B	rs4744712	9:68819791	C/A	0.0113	0.002111	8.83e-08	4.415e-08	Lipase	0.010257	0.00193741	1.22041e-07	No	0.142448	0.255585	0.577306	No					-	0.279203	0.25461	0.272846	No	-9.23
PIP5K1B	rs4744712	9:68819791	C/A	0.0113	0.002111	8.83e-08	4.415e-08	TC	0.0101154	0.00194837	2.12387e-07	No	-0.937513	0.603521	0.120358	No					-	-0.900566	0.604541	0.136343	No	-10.48
PIP5K1B	rs4744712	9:68819791	C/A	0.0113	0.002111	8.83e-08	4.415e-08	HDL	0.0101653	0.0019477	1.83346e-07	No	-0.0910134	0.191958	0.635417	No					-	-0.11888	0.192202	0.53625	No	-10.04
PIP5K1B	rs4744712	9:68819791	C/A	0.0113	0.002111	8.83e-08	4.415e-08	LDL	0.0101347	0.00194897	2.03139e-07	No	-0.623591	0.52696	0.236688	No					-	-0.612163	0.527883	0.246216	No	-10.31
PIP5K1B	rs4744712	9:68819791	C/A	0.0113	0.002111	8.83e-08	4.415e-08	TG	0.00992404	0.00194451	3.39272e-07	No	-1.78945	1.00771	0.0758041	No					-	-1.4612	1.00738	0.146952	No	-12.18
PIP5K1B	rs4744712	9:68819791	C/A	0.0113	0.002111	8.83e-08	4.415e-08	Sodium	0.0104585	0.00198942	1.49496e-07	No	0.0241396	0.0288528	0.402811	No					-	0.0285106	0.0288936	0.323791	No	-7.45
PIP5K1B	rs4744712	9:68819791	C/A	0.0113	0.002111	8.83e-08	4.415e-08	Potassium	0.0100009	0.00194333	2.70741e-07	No	-0.00246343	0.00530074	0.642132	No					-	0.000110943	0.00528465	0.983251	No	-11.5
PIP5K1B	rs4744712	9:68819791	C/A	0.0113	0.002111	8.83e-08	4.415e-08	Chlorine	0.0100709	0.00194803	2.38799e-07	No	0.056259	0.0316782	0.0757712	No					-	0.0523607	0.0317252	0.0988824	No	-10.88
PIP5K1B	rs4744712	9:68819791	C/A	0.0113	0.002111	8.83e-08	4.415e-08	Calcium	0.0104114	0.00194143	8.37564e-08	No	0.00227003	0.0012728	0.0745373	No					-	0.00285664	0.00127022	0.0245387	No	-7.86
PIP5K1B	rs4744712	9:68819791	C/A	0.0113	0.002111	8.83e-08	4.415e-08	Phosphorus	0.00997916	0.00194841	3.08385e-07	No	-0.0123764	0.00706307	0.0797564	No					-	-0.0107045	0.0070675	0.129903	No	-11.69
PIP5K1B	rs4744712	9:68819791	C/A	0.0113	0.002111	8.83e-08	4.415e-08	Magnesium	0.0100177	0.00194424	2.61884e-07	No	-0.00206011	0.00202944	0.310077	No					-	-0.00138523	0.0020284	0.494674	No	-11.35
PIP5K1B	rs4744712	9:68819791	C/A	0.0113	0.002111	8.83e-08	4.415e-08	Iron	0.0101143	0.00194897	2.14899e-07	No	-0.317639	0.581435	0.58487	No					-	-0.294758	0.582433	0.612811	No	-10.49
PIP5K1B	rs4744712	9:68819791	C/A	0.0113	0.002111	8.83e-08	4.415e-08	Ferritin	0.0101515	0.00194825	1.91999e-07	No	1.61729	1.79205	0.366821	No					-	1.64385	1.79511	0.359827	No	-10.16
PIP5K1B	rs4744712	9:68819791	C/A	0.0113	0.002111	8.83e-08	4.415e-08	Transferrin	0.0100537	0.00194664	2.45507e-07	No	-0.721777	0.63254	0.253864	No					-	-0.584394	0.633066	0.355969	No	-11.03
PIP5K1B	rs4744712	9:68819791	C/A	0.0113	0.002111	8.83e-08	4.415e-08	TIBC	0.0100623	0.00194723	2.41775e-07	No	-0.895863	0.79088	0.257349	No					-	-0.723446	0.791537	0.360751	No	-10.95
PIP5K1B	rs4744712	9:68819791	C/A	0.0113	0.002111	8.83e-08	4.415e-08	TS	0.0101521	0.00194865	1.9274e-07	No	-0.152335	0.204145	0.455559	No					-	-0.174519	0.204461	0.39337	No	-10.16
PIP5K1B	rs4744712	9:68819791	C/A	0.0113	0.002111	8.83e-08	4.415e-08	Homocyst	0.00910596	0.0019218	2.18565e-06	Yes	-0.0896144	0.062708	0.153015	No					No	-0.021542	0.0612478	0.725056	No	-19.42
PIP5K1B	rs4744712	9:68819791	C/A	0.0113	0.002111	8.83e-08	4.415e-08	CRP	0.0101474	0.00194794	1.93315e-07	No	0.000582283	0.00781648	0.940619	No					-	0.00111167	0.00782907	0.887089	No	-10.2
PIP5K1B	rs4744712	9:68819791	C/A	0.0113	0.002111	8.83e-08	4.415e-08	TSH	0.00999779	0.00194317	2.72397e-07	No	-0.0192422	0.01823	0.291211	No					-	-0.0122653	0.0182128	0.50068	No	-11.52
PIP5K1B	rs4744712	9:68819791	C/A	0.0113	0.002111	8.83e-08	4.415e-08	FT3	-0.00334926	0.0108109	0.756851	Yes	0.0620405	0.0729735	0.395674	No					No	0.0637424	0.0726362	0.38065	No	-129.64
PIP5K1B	rs4744712	9:68819791	C/A	0.0113	0.002111	8.83e-08	4.415e-08	FT4	-0.00211769	0.0107425	0.843811	Yes	0.002519	0.0175094	0.88567	No					No	0.00260285	0.0175239	0.881989	No	-118.74
PIP5K1B	rs4744712	9:68819791	C/A	0.0113	0.002111	8.83e-08	4.415e-08	Cortisol	0.00981738	0.00193016	3.7165e-07	No	-0.0680353	0.0616599	0.269881	No					-	-0.0246615	0.0611891	0.686929	No	-13.12
PIP5K1B	rs4744712	9:68819791	C/A	0.0113	0.002111	8.83e-08	4.415e-08	WBC	0.0101251	0.00194963	2.1058e-07	No	-0.0335313	0.0259539	0.196401	No					-	-0.0334005	0.0259976	0.198907	No	-10.4
PIP5K1B	rs4744712	9:68819791	C/A	0.0113	0.002111	8.83e-08	4.415e-08	RBC	0.0100326	0.00194809	2.65434e-07	No	-0.00887357	0.0064968	0.172021	No					-	-0.00748162	0.00650288	0.249962	No	-11.22
PIP5K1B	rs4744712	9:68819791	C/A	0.0113	0.002111	8.83e-08	4.415e-08	HGB	0.0101435	0.00194729	1.93568e-07	No	0.00100647	0.0201238	0.960112	No					-	0.00584149	0.0201359	0.771743	No	-10.23
PIP5K1B	rs4744712	9:68819791	C/A	0.0113	0.002111	8.83e-08	4.415e-08	HCT	0.010188	0.00194656	1.69365e-07	No	0.0243149	0.0527233	0.64468	No					-	0.0389065	0.0527342	0.460663	No	-9.84
PIP5K1B	rs4744712	9:68819791	C/A	0.0113	0.002111	8.83e-08	4.415e-08	MCV	0.0102488	0.00195042	1.51324e-07	No	0.215234	0.0611182	0.000430823	No					-	0.218718	0.061213	0.000354478	No	-9.3
PIP5K1B	rs4744712	9:68819791	C/A	0.0113	0.002111	8.83e-08	4.415e-08	MCH	0.0101701	0.00194997	1.8694e-07	No	0.0578795	0.0248085	0.019665	No					-	0.0582888	0.0248503	0.0190158	No	-10
PIP5K1B	rs4744712	9:68819791	C/A	0.0113	0.002111	8.83e-08	4.415e-08	MCHC	0.0101582	0.00194953	1.91947e-07	No	-0.0163763	0.0150056	0.275147	No					-	-0.0169809	0.0150313	0.258631	No	-10.1
PIP5K1B	rs4744712	9:68819791	C/A	0.0113	0.002111	8.83e-08	4.415e-08	RDW	0.0101426	0.00194927	1.99654e-07	No	-0.00135247	0.0142971	0.924637	No					-	-0.00260404	0.0143205	0.855712	No	-10.24
PIP5K1B	rs4744712	9:68819791	C/A	0.0113	0.002111	8.83e-08	4.415e-08	PLT	0.0102235	0.0019485	1.57835e-07	No	-0.955564	0.794437	0.229074	No					-	-1.13791	0.795168	0.152454	No	-9.53
PIP5K1B	rs4744712	9:68819791	C/A	0.0113	0.002111	8.83e-08	4.415e-08	MPV	0.0101916	0.00194817	1.71635e-07	No	0.00986233	0.0123545	0.424727	No					-	0.012527	0.0123659	0.311068	No	-9.81
PIP5K1B	rs4744712	9:68819791	C/A	0.0113	0.002111	8.83e-08	4.415e-08	Neutrophils	0.0100696	0.00194905	2.43167e-07	No	0.166555	0.122147	0.172736	No					-	0.155794	0.122297	0.20273	No	-10.89
PIP5K1B	rs4744712	9:68819791	C/A	0.0113	0.002111	8.83e-08	4.415e-08	Lymphocytes	0.0100928	0.00194918	2.28646e-07	No	-0.12223	0.111942	0.274901	No					-	-0.114042	0.112098	0.309013	No	-10.68
PIP5K1B	rs4744712	9:68819791	C/A	0.0113	0.002111	8.83e-08	4.415e-08	Monocytes	0.0101373	0.00194946	2.03122e-07	No	0.00619198	0.0293909	0.833144	No					-	0.00426446	0.0294391	0.884827	No	-10.29
PIP5K1B	rs4744712	9:68819791	C/A	0.0113	0.002111	8.83e-08	4.415e-08	Eosinophils	0.0100252	0.00194887	2.73837e-07	No	-0.0523285	0.0281885	0.0634292	No					-	-0.0480393	0.0282232	0.0887627	No	-11.28
PIP5K1B	rs4744712	9:68819791	C/A	0.0113	0.002111	8.83e-08	4.415e-08	Basophils	0.0101466	0.00194953	1.9816e-07	No	0.00356405	0.00476735	0.454722	No					-	0.00371599	0.00477565	0.436522	No	-10.21
PIP5K1B	rs4744712	9:68819791	C/A	0.0113	0.002111	8.83e-08	4.415e-08	AntiTPO	0.0101337	0.00195199	2.12675e-07	No	-1.17306	1.88329	0.533381	No					-	-0.994465	1.88626	0.598056	No	-10.32
PIP5K1B	rs4744712	9:68819791	C/A	0.0113	0.002111	8.83e-08	4.415e-08	Urine pH	0.0102319	0.00194082	1.37771e-07	No	-0.00597955	0.00946282	0.527467	No					-	-0.0103392	0.00944563	0.273716	No	-9.45
PIP5K1B	rs4744712	9:68819791	C/A	0.0113	0.002111	8.83e-08	4.415e-08	UGlucose	0.0101396	0.00194582	1.91564e-07	No	-0.104662	0.687736	0.879045	No					-	-0.0035856	0.688676	0.995846	No	-10.27
PIP5K1B	rs4744712	9:68819791	C/A	0.0113	0.002111	8.83e-08	4.415e-08	UProteins	0.0100563	0.00194212	2.28606e-07	No	-0.0833742	0.120215	0.487985	No					-	-0.0404943	0.120147	0.736095	No	-11.01
PIP5K1B	rs4744712	9:68819791	C/A	0.0113	0.002111	8.83e-08	4.415e-08	UHGB	0.0101706	0.00194658	1.77728e-07	No	0.00190118	0.0017934	0.289125	No					-	0.00200277	0.00179645	0.264942	No	-9.99
PIP5K1B	rs2151421	9:68820777	A/G	0.01093	0.002143	3.5e-07	1.75e-07	Height	0.00977263	0.00199035	9.25036e-07	No	-0.290281	0.135436	0.0321123	No					-	-0.256229	0.135506	0.0586655	No	-10.59
PIP5K1B	rs2151421	9:68820777	A/G	0.01093	0.002143	3.5e-07	1.75e-07	Weight	0.0102662	0.00198831	2.47322e-07	No	0.155479	0.221819	0.483365	No					-	0.211941	0.221843	0.339416	No	-6.07
PIP5K1B	rs2151421	9:68820777	A/G	0.01093	0.002143	3.5e-07	1.75e-07	BMI	0.0103656	0.00199062	1.95457e-07	No	0.147154	0.0676199	0.0295641	No					-	0.156811	0.0676953	0.0205553	No	-5.16
PIP5K1B	rs2151421	9:68820777	A/G	0.01093	0.002143	3.5e-07	1.75e-07	Body Fat	0.00995382	0.00198885	5.68679e-07	No	0.317005	0.139021	0.022613	No					-	0.317158	0.139268	0.0227885	No	-8.93
PIP5K1B	rs2151421	9:68820777	A/G	0.01093	0.002143	3.5e-07	1.75e-07	Visceral Fat	0.00997594	0.00198858	5.34914e-07	No	0.0806052	0.063931	0.207404	No					-	0.0904226	0.0639758	0.157573	No	-8.73
PIP5K1B	rs2151421	9:68820777	A/G	0.01093	0.002143	3.5e-07	1.75e-07	SBP	0.0102008	0.00201685	4.31779e-07	No	0.102468	0.243045	0.673327	No					-	0.110857	0.243466	0.648885	No	-6.67
PIP5K1B	rs2151421	9:68820777	A/G	0.01093	0.002143	3.5e-07	1.75e-07	DBP	0.0101888	0.00201699	4.46219e-07	No	0.0433322	0.139007	0.755254	No					-	0.0369806	0.139264	0.790597	No	-6.78
PIP5K1B	rs2151421	9:68820777	A/G	0.01093	0.002143	3.5e-07	1.75e-07	Pulse Rate	0.0101211	0.00201529	5.19966e-07	No	0.172272	0.131573	0.190455	No					-	0.144203	0.131709	0.273603	No	-7.4
PIP5K1B	rs2151421	9:68820777	A/G	0.01093	0.002143	3.5e-07	1.75e-07	HbA1c	0.00980526	0.00198777	8.2346e-07	No	-0.00938836	0.00656807	0.152922	No					-	-0.00840003	0.00657456	0.2014	No	-10.29
PIP5K1B	rs2151421	9:68820777	A/G	0.01093	0.002143	3.5e-07	1.75e-07	SAlb	0.00956522	0.00198225	1.41728e-06	No	-0.00740675	0.00369566	0.045078	No					-	-0.00609508	0.00369215	0.0988062	No	-12.49
PIP5K1B	rs2151421	9:68820777	A/G	0.01093	0.002143	3.5e-07	1.75e-07	SCr	0.0036161	0.00123544	0.00343031	Yes	-0.00818969	0.00203721	5.86075e-05	Yes					No	-0.000256534	0.00126747	0.839609	Yes	-66.92
PIP5K1B	rs2151421	9:68820777	A/G	0.01093	0.002143	3.5e-07	1.75e-07	UAlb	0.0100098	0.00197877	4.29759e-07	No	0.349018	0.943469	0.711442	No					-	0.787411	0.940906	0.402688	No	-8.42
PIP5K1B	rs2151421	9:68820777	A/G	0.01093	0.002143	3.5e-07	1.75e-07	UCr	0.00991096	0.00196623	4.72113e-07	No	0.349278	1.0229	0.732765	No					-	1.04852	1.0145	0.301379	No	-9.32
PIP5K1B	rs2151421	9:68820777	A/G	0.01093	0.002143	3.5e-07	1.75e-07	UACR	0.00999467	0.00197636	4.33125e-07	No	0.260976	1.176	0.824381	No					-	0.909185	1.17035	0.437266	No	-8.56
PIP5K1B	rs2151421	9:68820777	A/G	0.01093	0.002143	3.5e-07	1.75e-07	PTT	0.00956876	0.00198263	1.41129e-06	No	0.176645	0.178466	0.322295	No					-	0.111478	0.178268	0.531764	No	-12.45
PIP5K1B	rs2151421	9:68820777	A/G	0.01093	0.002143	3.5e-07	1.75e-07	INR PT	0.00964403	0.00198329	1.17575e-06	No	-0.0013798	0.00287916	0.631781	No					-	-0.000439215	0.0028772	0.878674	No	-11.77
PIP5K1B	rs2151421	9:68820777	A/G	0.01093	0.002143	3.5e-07	1.75e-07	aPTT ratio	0.00971812	0.00198745	1.02529e-06	No	-0.000351802	0.00117363	0.76437	No					-	-0.000377576	0.00117523	0.748006	No	-11.09
PIP5K1B	rs2151421	9:68820777	A/G	0.01093	0.002143	3.5e-07	1.75e-07	aPTT	0.0103486	0.00232412	8.62528e-06	No	0.0282012	0.0432242	0.51414	No					-	0.0264209	0.0433039	0.541799	No	-5.32
PIP5K1B	rs2151421	9:68820777	A/G	0.01093	0.002143	3.5e-07	1.75e-07	Fibrinogen	0.00965512	0.00198724	1.20022e-06	No	1.09276	0.88539	0.217153	No					-	0.979489	0.886391	0.269172	No	-11.66
PIP5K1B	rs2151421	9:68820777	A/G	0.01093	0.002143	3.5e-07	1.75e-07	AT	0.00968733	0.00198744	1.10879e-06	No	0.119744	0.158707	0.450568	No					-	0.110766	0.158929	0.48585	No	-11.37
PIP5K1B	rs2151421	9:68820777	A/G	0.01093	0.002143	3.5e-07	1.75e-07	BGlucose	0.00977975	0.0019856	8.5544e-07	No	-0.282937	0.210852	0.179665	No					-	-0.244133	0.211034	0.247364	No	-10.52
PIP5K1B	rs2151421	9:68820777	A/G	0.01093	0.002143	3.5e-07	1.75e-07	Urate	0.0101349	0.00192659	1.46585e-07	No	0.0107579	0.0197835	0.586604	No					-	0.0347744	0.0192096	0.0702851	No	-7.27
PIP5K1B	rs2151421	9:68820777	A/G	0.01093	0.002143	3.5e-07	1.75e-07	AST GOT	0.00978859	0.00198899	8.7285e-07	No	-0.031176	0.127514	0.806855	No					-	0.00254991	0.127519	0.984047	No	-10.44
PIP5K1B	rs2151421	9:68820777	A/G	0.01093	0.002143	3.5e-07	1.75e-07	ALT GPT	0.00988679	0.00198723	6.62657e-07	No	0.160146	0.212311	0.450688	No					-	0.180679	0.212581	0.395384	No	-9.54
PIP5K1B	rs2151421	9:68820777	A/G	0.01093	0.002143	3.5e-07	1.75e-07	GGT	0.00989215	0.00198677	6.49596e-07	No	0.45321	0.475	0.340043	No					-	0.482686	0.475665	0.310244	No	-9.5
PIP5K1B	rs2151421	9:68820777	A/G	0.01093	0.002143	3.5e-07	1.75e-07	ALP	0.00988054	0.00198675	6.69345e-07	No	-0.304115	0.302876	0.315358	No					-	-0.313988	0.303307	0.300593	No	-9.6
PIP5K1B	rs2151421	9:68820777	A/G	0.01093	0.002143	3.5e-07	1.75e-07	TB	0.00977546	0.00198621	8.71617e-07	No	-0.00490889	0.00688903	0.47613	No					-	-0.00269683	0.0068792	0.695047	No	-10.56
PIP5K1B	rs2151421	9:68820777	A/G	0.01093	0.002143	3.5e-07	1.75e-07	DB	0.00963823	0.00198641	1.23988e-06	No	-0.00221567	0.00181366	0.221866	No					-	-0.0016343	0.00181198	0.367109	No	-11.82
PIP5K1B	rs2151421	9:68820777	A/G	0.01093	0.002143	3.5e-07	1.75e-07	Lipase	0.0100848	0.0019757	3.37861e-07	No	0.265714	0.260625	0.307978	No					-	0.399787	0.259562	0.123533	No	-7.73
PIP5K1B	rs2151421	9:68820777	A/G	0.01093	0.002143	3.5e-07	1.75e-07	TC	0.00983818	0.00198684	7.47658e-07	No	-0.665363	0.615517	0.279731	No					-	-0.6273	0.616402	0.308854	No	-9.99
PIP5K1B	rs2151421	9:68820777	A/G	0.01093	0.002143	3.5e-07	1.75e-07	HDL	0.00990826	0.00198625	6.18866e-07	No	-0.144141	0.195754	0.461544	No					-	-0.170582	0.195954	0.384038	No	-9.35
PIP5K1B	rs2151421	9:68820777	A/G	0.01093	0.002143	3.5e-07	1.75e-07	LDL	0.00986057	0.00198722	7.09078e-07	No	-0.382335	0.537354	0.476782	No					-	-0.371184	0.538161	0.490382	No	-9.78
PIP5K1B	rs2151421	9:68820777	A/G	0.01093	0.002143	3.5e-07	1.75e-07	TG	0.00967402	0.00198291	1.0841e-06	No	-1.49895	1.02773	0.144733	No					-	-1.17448	1.02712	0.252872	No	-11.49
PIP5K1B	rs2151421	9:68820777	A/G	0.01093	0.002143	3.5e-07	1.75e-07	Sodium	0.0101597	0.00202418	5.28203e-07	No	0.0117955	0.0293588	0.687861	No					-	0.0161067	0.0293931	0.583721	No	-7.05
PIP5K1B	rs2151421	9:68820777	A/G	0.01093	0.002143	3.5e-07	1.75e-07	Potassium	0.00960928	0.00198195	1.26323e-06	No	-0.00584253	0.00540547	0.279787	No					-	-0.00335801	0.00538789	0.533133	No	-12.08
PIP5K1B	rs2151421	9:68820777	A/G	0.01093	0.002143	3.5e-07	1.75e-07	Chlorine	0.00979403	0.00198653	8.34409e-07	No	0.0595104	0.0323038	0.0654733	No					-	0.0560143	0.0323436	0.0833307	No	-10.39
PIP5K1B	rs2151421	9:68820777	A/G	0.01093	0.002143	3.5e-07	1.75e-07	Calcium	0.0102178	0.00197988	2.50503e-07	No	0.00286869	0.00129783	0.0271011	No					-	0.00342087	0.00129486	0.00825747	No	-6.52
PIP5K1B	rs2151421	9:68820777	A/G	0.01093	0.002143	3.5e-07	1.75e-07	Phosphorus	0.00968702	0.00198692	1.1024e-06	No	-0.0129032	0.00720257	0.0732488	No					-	-0.0114171	0.00720527	0.113099	No	-11.37
PIP5K1B	rs2151421	9:68820777	A/G	0.01093	0.002143	3.5e-07	1.75e-07	Magnesium	0.00978506	0.00198256	8.11895e-07	No	-0.00145025	0.0020696	0.483482	No					-	-0.000758409	0.002068	0.713824	No	-10.48
PIP5K1B	rs2151421	9:68820777	A/G	0.01093	0.002143	3.5e-07	1.75e-07	Iron	0.00983659	0.00198754	7.57447e-07	No	-0.35427	0.592941	0.5502	No					-	-0.330274	0.593812	0.578091	No	-10
PIP5K1B	rs2151421	9:68820777	A/G	0.01093	0.002143	3.5e-07	1.75e-07	Ferritin	0.00987895	0.00198672	6.7185e-07	No	1.55784	1.82746	0.393978	No					-	1.5719	1.83014	0.390419	No	-9.62
PIP5K1B	rs2151421	9:68820777	A/G	0.01093	0.002143	3.5e-07	1.75e-07	Transferrin	0.00974708	0.00198521	9.25709e-07	No	-1.00143	0.645002	0.120548	No					-	-0.862889	0.645386	0.181249	No	-10.82
PIP5K1B	rs2151421	9:68820777	A/G	0.01093	0.002143	3.5e-07	1.75e-07	TIBC	0.0097578	0.00198588	9.08195e-07	No	-1.24846	0.806489	0.121649	No					-	-1.07462	0.806968	0.182997	No	-10.72
PIP5K1B	rs2151421	9:68820777	A/G	0.01093	0.002143	3.5e-07	1.75e-07	TS	0.00984506	0.00198716	7.37534e-07	No	0.00325343	0.208192	0.987532	No					-	-0.0178745	0.208463	0.931671	No	-9.93
PIP5K1B	rs2151421	9:68820777	A/G	0.01093	0.002143	3.5e-07	1.75e-07	Homocyst	0.00849786	0.00195907	1.45405e-05	Yes	-0.132125	0.0639065	0.0387158	No					No	-0.066476	0.0624066	0.286808	No	-22.25
PIP5K1B	rs2151421	9:68820777	A/G	0.01093	0.002143	3.5e-07	1.75e-07	CRP	0.00987703	0.00198642	6.72527e-07	No	0.00101419	0.00797091	0.898756	No					-	0.00155726	0.00798179	0.845317	No	-9.63
PIP5K1B	rs2151421	9:68820777	A/G	0.01093	0.002143	3.5e-07	1.75e-07	TSH	0.00974711	0.00198159	8.84284e-07	No	-0.0151717	0.0185915	0.414488	No					-	-0.00848299	0.0185692	0.647802	No	-10.82
PIP5K1B	rs2151421	9:68820777	A/G	0.01093	0.002143	3.5e-07	1.75e-07	FT3	0.00290217	0.0109222	0.790581	Yes	0.0156981	0.073833	0.831722	No					No	0.0134365	0.0734995	0.855028	No	-73.45
PIP5K1B	rs2151421	9:68820777	A/G	0.01093	0.002143	3.5e-07	1.75e-07	FT4	0.00377713	0.010891	0.728894	Yes	-0.00495181	0.0177509	0.780401	No					No	-0.00510198	0.0177671	0.774121	No	-65.44
PIP5K1B	rs2151421	9:68820777	A/G	0.01093	0.002143	3.5e-07	1.75e-07	Cortisol	0.00935361	0.00196854	2.0464e-06	No	-0.113	0.0628711	0.0723127	No					-	-0.0711555	0.0623785	0.254019	No	-14.42
PIP5K1B	rs2151421	9:68820777	A/G	0.01093	0.002143	3.5e-07	1.75e-07	WBC	0.0098541	0.0019878	7.26428e-07	No	-0.034399	0.0264622	0.193654	No					-	-0.0341288	0.0265003	0.197822	No	-9.84
PIP5K1B	rs2151421	9:68820777	A/G	0.01093	0.002143	3.5e-07	1.75e-07	RBC	0.00979444	0.00198611	8.29103e-07	No	-0.00612678	0.00662438	0.355048	No					-	-0.00478942	0.00662888	0.469999	No	-10.39
PIP5K1B	rs2151421	9:68820777	A/G	0.01093	0.002143	3.5e-07	1.75e-07	HGB	0.00985889	0.00198542	6.95942e-07	No	-0.00198169	0.020518	0.923059	No					-	0.00265267	0.0205253	0.897171	No	-9.8
PIP5K1B	rs2151421	9:68820777	A/G	0.01093	0.002143	3.5e-07	1.75e-07	HCT	0.00993249	0.00198468	5.69231e-07	No	0.0318364	0.0537555	0.5537	No					-	0.0459257	0.0537534	0.392916	No	-9.13
PIP5K1B	rs2151421	9:68820777	A/G	0.01093	0.002143	3.5e-07	1.75e-07	MCV	0.00995633	0.0019882	5.60081e-07	No	0.176871	0.0623286	0.00455276	No					-	0.180346	0.0624102	0.00386439	No	-8.91
PIP5K1B	rs2151421	9:68820777	A/G	0.01093	0.002143	3.5e-07	1.75e-07	MCH	0.00988559	0.0019878	6.69612e-07	No	0.0344574	0.0252989	0.173224	No					-	0.0348056	0.0253353	0.169535	No	-9.56
PIP5K1B	rs2151421	9:68820777	A/G	0.01093	0.002143	3.5e-07	1.75e-07	MCHC	0.00990341	0.00198793	6.40429e-07	No	-0.0288771	0.0152977	0.0590988	No					-	-0.0295481	0.0153201	0.0537947	No	-9.39
PIP5K1B	rs2151421	9:68820777	A/G	0.01093	0.002143	3.5e-07	1.75e-07	RDW	0.0098689	0.00198743	6.95877e-07	No	7.26531e-05	0.0145772	0.996023	No					-	-0.00109127	0.0145974	0.940409	No	-9.71
PIP5K1B	rs2151421	9:68820777	A/G	0.01093	0.002143	3.5e-07	1.75e-07	PLT	0.00990811	0.00198654	6.2146e-07	No	-0.446255	0.810043	0.581712	No					-	-0.606508	0.810602	0.454346	No	-9.35
PIP5K1B	rs2151421	9:68820777	A/G	0.01093	0.002143	3.5e-07	1.75e-07	MPV	0.00992265	0.00198635	5.96935e-07	No	0.00902276	0.0125969	0.473842	No					-	0.0116072	0.0126055	0.357174	No	-9.22
PIP5K1B	rs2151421	9:68820777	A/G	0.01093	0.002143	3.5e-07	1.75e-07	Neutrophils	0.00978277	0.00198731	8.67409e-07	No	0.209949	0.124533	0.0918485	No					-	0.197256	0.124657	0.11359	No	-10.5
PIP5K1B	rs2151421	9:68820777	A/G	0.01093	0.002143	3.5e-07	1.75e-07	Lymphocytes	0.00981492	0.00198737	7.99284e-07	No	-0.143908	0.114132	0.207378	No					-	-0.134257	0.114264	0.240032	No	-10.2
PIP5K1B	rs2151421	9:68820777	A/G	0.01093	0.002143	3.5e-07	1.75e-07	Monocytes	0.00987108	0.00198762	6.93638e-07	No	-0.00439235	0.0299666	0.883471	No					-	-0.00594627	0.0300083	0.842928	No	-9.69
PIP5K1B	rs2151421	9:68820777	A/G	0.01093	0.002143	3.5e-07	1.75e-07	Eosinophils	0.00972809	0.00198719	9.96261e-07	No	-0.0650894	0.0287382	0.0235395	No					-	-0.0606881	0.0287667	0.0349116	No	-11
PIP5K1B	rs2151421	9:68820777	A/G	0.01093	0.002143	3.5e-07	1.75e-07	Basophils	0.00987804	0.00198772	6.82156e-07	No	0.00452985	0.00486065	0.351388	No					-	0.00466556	0.00486792	0.337869	No	-9.62
PIP5K1B	rs2151421	9:68820777	A/G	0.01093	0.002143	3.5e-07	1.75e-07	AntiTPO	0.00990584	0.0019908	6.60487e-07	No	-0.76786	1.92082	0.689344	No					-	-0.618125	1.92339	0.747935	No	-9.37
PIP5K1B	rs2151421	9:68820777	A/G	0.01093	0.002143	3.5e-07	1.75e-07	Urine pH	0.0101271	0.00197903	3.15738e-07	No	-0.0143014	0.00964783	0.138281	No					-	-0.0185089	0.00962765	0.0545748	No	-7.35
PIP5K1B	rs2151421	9:68820777	A/G	0.01093	0.002143	3.5e-07	1.75e-07	UGlucose	0.00985057	0.00198434	7.01256e-07	No	-0.122344	0.701352	0.861523	No					-	-0.0233216	0.702135	0.973504	No	-9.88
PIP5K1B	rs2151421	9:68820777	A/G	0.01093	0.002143	3.5e-07	1.75e-07	UProteins	0.00979921	0.00198052	7.62648e-07	No	-0.0556256	0.122597	0.650035	No					-	-0.0137101	0.122496	0.910887	No	-10.35
PIP5K1B	rs2151421	9:68820777	A/G	0.01093	0.002143	3.5e-07	1.75e-07	UHGB	0.00987219	0.00198504	6.69019e-07	No	0.00102972	0.00182898	0.573445	No					-	0.00112356	0.00183164	0.539614	No	-9.68
PIP5K1B	rs2151422	9:68822191	A/C	0.01101	0.002144	2.85e-07	1.425e-07	Height	0.00996213	0.00199165	5.77151e-07	No	-0.293227	0.13553	0.0305214	No					-	-0.258536	0.135606	0.0566113	No	-9.52
PIP5K1B	rs2151422	9:68822191	A/C	0.01101	0.002144	2.85e-07	1.425e-07	Weight	0.0104558	0.00198959	1.50861e-07	No	0.147307	0.221973	0.506945	No					-	0.204854	0.222009	0.356169	No	-5.03
PIP5K1B	rs2151422	9:68822191	A/C	0.01101	0.002144	2.85e-07	1.425e-07	BMI	0.0105571	0.00199189	1.18233e-07	No	0.1449	0.0676672	0.0322683	No					-	0.154749	0.067746	0.0223777	No	-4.11
PIP5K1B	rs2151422	9:68822191	A/C	0.01101	0.002144	2.85e-07	1.425e-07	Body Fat	0.0101461	0.00199016	3.49263e-07	No	0.326915	0.139115	0.0187942	No					-	0.327114	0.139369	0.0189388	No	-7.85
PIP5K1B	rs2151422	9:68822191	A/C	0.01101	0.002144	2.85e-07	1.425e-07	Visceral Fat	0.0101647	0.00198985	3.31093e-07	No	0.0781658	0.0639754	0.221808	No					-	0.0882006	0.0640234	0.168348	No	-7.68
PIP5K1B	rs2151422	9:68822191	A/C	0.01101	0.002144	2.85e-07	1.425e-07	SBP	0.0103983	0.00201779	2.6092e-07	No	0.105344	0.24317	0.664869	No					-	0.114033	0.243603	0.639718	No	-5.56
PIP5K1B	rs2151422	9:68822191	A/C	0.01101	0.002144	2.85e-07	1.425e-07	DBP	0.0103855	0.00201793	2.70359e-07	No	0.0524545	0.139078	0.706063	No					-	0.0460789	0.139342	0.740887	No	-5.67
PIP5K1B	rs2151422	9:68822191	A/C	0.01101	0.002144	2.85e-07	1.425e-07	Pulse Rate	0.0103105	0.00201626	3.2189e-07	No	0.185264	0.131639	0.159352	No					-	0.156713	0.131781	0.234392	No	-6.35
PIP5K1B	rs2151422	9:68822191	A/C	0.01101	0.002144	2.85e-07	1.425e-07	HbA1c	0.00998968	0.00198908	5.19373e-07	No	-0.00988673	0.00657254	0.132549	No					-	-0.00888074	0.00657936	0.177114	No	-9.27
PIP5K1B	rs2151422	9:68822191	A/C	0.01101	0.002144	2.85e-07	1.425e-07	SAlb	0.00975918	0.00198351	8.78393e-07	No	-0.00727706	0.00369824	0.0491288	No					-	-0.00594046	0.0036949	0.107922	No	-11.36
PIP5K1B	rs2151422	9:68822191	A/C	0.01101	0.002144	2.85e-07	1.425e-07	SCr	0.00367929	0.00123631	0.00292714	Yes	-0.00835466	0.00203856	4.19404e-05	Yes					No	-0.00026968	0.0012684	0.831632	Yes	-66.58
PIP5K1B	rs2151422	9:68822191	A/C	0.01101	0.002144	2.85e-07	1.425e-07	UAlb	0.0102032	0.00198005	2.61187e-07	No	0.372067	0.944121	0.693524	No					-	0.818783	0.9416	0.384558	No	-7.33
PIP5K1B	rs2151422	9:68822191	A/C	0.01101	0.002144	2.85e-07	1.425e-07	UCr	0.0100726	0.00196751	3.12006e-07	No	0.249896	1.02361	0.807133	No					-	0.962408	1.01526	0.34318	No	-8.51
PIP5K1B	rs2151422	9:68822191	A/C	0.01101	0.002144	2.85e-07	1.425e-07	UACR	0.0101903	0.00197764	2.61504e-07	No	0.298948	1.17681	0.799475	No					-	0.959105	1.17121	0.412863	No	-7.44
PIP5K1B	rs2151422	9:68822191	A/C	0.01101	0.002144	2.85e-07	1.425e-07	PTT	0.00974574	0.0019836	9.10243e-07	No	0.197185	0.178556	0.269475	No					-	0.130826	0.178368	0.463293	No	-11.48
PIP5K1B	rs2151422	9:68822191	A/C	0.01101	0.002144	2.85e-07	1.425e-07	INR PT	0.00982881	0.00198424	7.40942e-07	No	-0.00156365	0.00288064	0.58727	No					-	-0.000605109	0.00287882	0.833521	No	-10.73
PIP5K1B	rs2151422	9:68822191	A/C	0.01101	0.002144	2.85e-07	1.425e-07	aPTT ratio	0.00991118	0.00198839	6.31495e-07	No	-0.000338644	0.00117424	0.77305	No					-	-0.000364892	0.0011759	0.756332	No	-9.98
PIP5K1B	rs2151422	9:68822191	A/C	0.01101	0.002144	2.85e-07	1.425e-07	aPTT	0.0104431	0.00232547	7.22256e-06	No	0.029924	0.0432501	0.489036	No					-	0.0281353	0.0433311	0.516162	No	-5.15
PIP5K1B	rs2151422	9:68822191	A/C	0.01101	0.002144	2.85e-07	1.425e-07	Fibrinogen	0.00984634	0.00198819	7.44884e-07	No	1.13348	0.885844	0.200733	No					-	1.01842	0.886888	0.250867	No	-10.57
PIP5K1B	rs2151422	9:68822191	A/C	0.01101	0.002144	2.85e-07	1.425e-07	AT	0.00988042	0.00198839	6.83798e-07	No	0.119508	0.158789	0.451695	No					-	0.11035	0.159019	0.487733	No	-10.26
PIP5K1B	rs2151422	9:68822191	A/C	0.01101	0.002144	2.85e-07	1.425e-07	BGlucose	0.0099604	0.00198692	5.45007e-07	No	-0.308705	0.210994	0.143471	No					-	-0.269264	0.211187	0.202338	No	-9.53
PIP5K1B	rs2151422	9:68822191	A/C	0.01101	0.002144	2.85e-07	1.425e-07	Urate	0.0103503	0.00192783	8.0974e-08	No	0.0118326	0.0197971	0.550057	No					-	0.0363155	0.0192235	0.0589041	No	-5.99
PIP5K1B	rs2151422	9:68822191	A/C	0.01101	0.002144	2.85e-07	1.425e-07	AST GOT	0.010003	0.00198994	5.07255e-07	No	-0.0262732	0.127581	0.836848	No					-	0.00819284	0.127593	0.948804	No	-9.15
PIP5K1B	rs2151422	9:68822191	A/C	0.01101	0.002144	2.85e-07	1.425e-07	ALT GPT	0.0100957	0.00198818	3.8848e-07	No	0.160115	0.212424	0.451016	No					-	0.181117	0.212705	0.394514	No	-8.3
PIP5K1B	rs2151422	9:68822191	A/C	0.01101	0.002144	2.85e-07	1.425e-07	GGT	0.0100799	0.00198804	4.04318e-07	No	0.431775	0.47533	0.363705	No					-	0.461824	0.476018	0.331979	No	-8.45
PIP5K1B	rs2151422	9:68822191	A/C	0.01101	0.002144	2.85e-07	1.425e-07	ALP	0.0100693	0.00198803	4.15735e-07	No	-0.29199	0.303086	0.335375	No					-	-0.301986	0.303532	0.319805	No	-8.54
PIP5K1B	rs2151422	9:68822191	A/C	0.01101	0.002144	2.85e-07	1.425e-07	TB	0.00998626	0.00198685	5.0894e-07	No	-0.00522886	0.00689157	0.44803	No					-	-0.00298023	0.00688212	0.664995	No	-9.3
PIP5K1B	rs2151422	9:68822191	A/C	0.01101	0.002144	2.85e-07	1.425e-07	DB	0.00984962	0.00198704	7.27797e-07	No	-0.002265	0.00181432	0.211914	No					-	-0.0016732	0.00181274	0.356017	No	-10.54
PIP5K1B	rs2151422	9:68822191	A/C	0.01101	0.002144	2.85e-07	1.425e-07	Lipase	0.0102725	0.00197697	2.07498e-07	No	0.264131	0.260806	0.311203	No					-	0.400822	0.259753	0.122841	No	-6.7
PIP5K1B	rs2151422	9:68822191	A/C	0.01101	0.002144	2.85e-07	1.425e-07	TC	0.0100274	0.00198812	4.64596e-07	No	-0.658952	0.615943	0.284723	No					-	-0.620214	0.616857	0.314708	No	-8.92
PIP5K1B	rs2151422	9:68822191	A/C	0.01101	0.002144	2.85e-07	1.425e-07	HDL	0.0101029	0.00198722	3.7627e-07	No	-0.143302	0.195859	0.464394	No					-	-0.170301	0.196068	0.385097	No	-8.24
PIP5K1B	rs2151422	9:68822191	A/C	0.01101	0.002144	2.85e-07	1.425e-07	LDL	0.0100553	0.00198819	4.32257e-07	No	-0.401467	0.537639	0.455249	No					-	-0.390184	0.538473	0.468707	No	-8.67
PIP5K1B	rs2151422	9:68822191	A/C	0.01101	0.002144	2.85e-07	1.425e-07	TG	0.00990117	0.00198409	6.12964e-07	No	-1.19124	1.02848	0.246788	No					-	-0.859656	1.02791	0.402999	No	-10.07
PIP5K1B	rs2151422	9:68822191	A/C	0.01101	0.002144	2.85e-07	1.425e-07	Sodium	0.0103569	0.0020256	3.23078e-07	No	0.0118719	0.0293807	0.686169	No					-	0.0162672	0.0294165	0.58028	No	-5.93
PIP5K1B	rs2151422	9:68822191	A/C	0.01101	0.002144	2.85e-07	1.425e-07	Potassium	0.00981122	0.00198261	7.59437e-07	No	-0.00620578	0.00540744	0.251146	No					-	-0.00366664	0.00539017	0.496364	No	-10.89
PIP5K1B	rs2151422	9:68822191	A/C	0.01101	0.002144	2.85e-07	1.425e-07	Chlorine	0.00998061	0.00198784	5.23247e-07	No	0.0614686	0.0323257	0.05726	No					-	0.0579143	0.0323671	0.0735974	No	-9.35
PIP5K1B	rs2151422	9:68822191	A/C	0.01101	0.002144	2.85e-07	1.425e-07	Calcium	0.0103926	0.00198112	1.58739e-07	No	0.00276044	0.00129875	0.0335718	No					-	0.00332305	0.00129585	0.0103501	No	-5.61
PIP5K1B	rs2151422	9:68822191	A/C	0.01101	0.002144	2.85e-07	1.425e-07	Phosphorus	0.00988471	0.00198816	6.74292e-07	No	-0.0121746	0.00720766	0.0912275	No					-	-0.0106583	0.00721069	0.139404	No	-10.22
PIP5K1B	rs2151422	9:68822191	A/C	0.01101	0.002144	2.85e-07	1.425e-07	Magnesium	0.0099897	0.00198382	4.84575e-07	No	-0.00119769	0.00207104	0.563074	No					-	-0.00049212	0.00206953	0.812047	No	-9.27
PIP5K1B	rs2151422	9:68822191	A/C	0.01101	0.002144	2.85e-07	1.425e-07	Iron	0.0100442	0.0019885	4.46818e-07	No	-0.40254	0.593251	0.49745	No					-	-0.378205	0.594155	0.524436	No	-8.77
PIP5K1B	rs2151422	9:68822191	A/C	0.01101	0.002144	2.85e-07	1.425e-07	Ferritin	0.0100677	0.001988	4.17319e-07	No	1.48074	1.82873	0.418128	No					-	1.49508	1.8315	0.41434	No	-8.56
PIP5K1B	rs2151422	9:68822191	A/C	0.01101	0.002144	2.85e-07	1.425e-07	Transferrin	0.00993501	0.0019865	5.79117e-07	No	-1.01054	0.645446	0.117463	No					-	-0.869462	0.645862	0.178267	No	-9.76
PIP5K1B	rs2151422	9:68822191	A/C	0.01101	0.002144	2.85e-07	1.425e-07	TIBC	0.00994581	0.00198717	5.6797e-07	No	-1.26015	0.807045	0.118451	No					-	-1.08314	0.807563	0.179873	No	-9.67
PIP5K1B	rs2151422	9:68822191	A/C	0.01101	0.002144	2.85e-07	1.425e-07	TS	0.0100564	0.00198812	4.30545e-07	No	-0.00993684	0.208302	0.961953	No					-	-0.0315451	0.208584	0.879794	No	-8.66
PIP5K1B	rs2151422	9:68822191	A/C	0.01101	0.002144	2.85e-07	1.425e-07	Homocyst	0.00866265	0.00196013	1.00016e-05	Yes	-0.131533	0.0639436	0.0397112	No					No	-0.0647555	0.0624452	0.299762	No	-21.32
PIP5K1B	rs2151422	9:68822191	A/C	0.01101	0.002144	2.85e-07	1.425e-07	CRP	0.0100652	0.0019877	4.1834e-07	No	0.000804006	0.00797642	0.919713	No					-	0.00135805	0.00798768	0.865	No	-8.58
PIP5K1B	rs2151422	9:68822191	A/C	0.01101	0.002144	2.85e-07	1.425e-07	TSH	0.00992879	0.00198288	5.61422e-07	No	-0.0161176	0.0186043	0.386325	No					-	-0.00930291	0.0185828	0.616651	No	-9.82
PIP5K1B	rs2151422	9:68822191	A/C	0.01101	0.002144	2.85e-07	1.425e-07	FT3	0.0033908	0.0109583	0.757139	Yes	0.016747	0.0740782	0.821248	No					No	0.0141235	0.0737461	0.848208	No	-69.2
PIP5K1B	rs2151422	9:68822191	A/C	0.01101	0.002144	2.85e-07	1.425e-07	FT4	0.00427393	0.0109265	0.695866	Yes	-0.00509186	0.0178091	0.775074	No					No	-0.00526233	0.017826	0.767971	No	-61.18
PIP5K1B	rs2151422	9:68822191	A/C	0.01101	0.002144	2.85e-07	1.425e-07	Cortisol	0.00955001	0.0019698	1.26431e-06	Yes	-0.111295	0.0629149	0.0769278	No					No	-0.0686371	0.0624248	0.271569	No	-13.26
PIP5K1B	rs2151422	9:68822191	A/C	0.01101	0.002144	2.85e-07	1.425e-07	WBC	0.0100438	0.00198907	4.50702e-07	No	-0.032953	0.0264806	0.213374	No					-	-0.0326693	0.02652	0.218025	No	-8.78
PIP5K1B	rs2151422	9:68822191	A/C	0.01101	0.002144	2.85e-07	1.425e-07	RBC	0.00998121	0.0019874	5.19432e-07	No	-0.00632416	0.00662893	0.340095	No					-	-0.00496198	0.00663376	0.454484	No	-9.34
PIP5K1B	rs2151422	9:68822191	A/C	0.01101	0.002144	2.85e-07	1.425e-07	HGB	0.0100552	0.0019867	4.23802e-07	No	-0.000409467	0.0205321	0.984089	No					-	0.00432063	0.0205404	0.8334	No	-8.67
PIP5K1B	rs2151422	9:68822191	A/C	0.01101	0.002144	2.85e-07	1.425e-07	HCT	0.0101239	0.00198596	3.49931e-07	No	0.0329649	0.0537926	0.540012	No					-	0.0473369	0.0537929	0.378889	No	-8.05
PIP5K1B	rs2151422	9:68822191	A/C	0.01101	0.002144	2.85e-07	1.425e-07	MCV	0.0101484	0.00198952	3.4417e-07	No	0.181959	0.0623702	0.00353734	No					-	0.18554	0.0624548	0.00297733	No	-7.83
PIP5K1B	rs2151422	9:68822191	A/C	0.01101	0.002144	2.85e-07	1.425e-07	MCH	0.010077	0.00198913	4.13367e-07	No	0.0385155	0.0253158	0.12819	No					-	0.0388885	0.0253534	0.125096	No	-8.47
PIP5K1B	rs2151422	9:68822191	A/C	0.01101	0.002144	2.85e-07	1.425e-07	MCHC	0.010089	0.00198915	4.00576e-07	No	-0.0261423	0.0153088	0.0877286	No					-	-0.0268203	0.0153319	0.0802675	No	-8.36
PIP5K1B	rs2151422	9:68822191	A/C	0.01101	0.002144	2.85e-07	1.425e-07	RDW	0.0100604	0.00198872	4.29437e-07	No	-0.00107481	0.0145872	0.941265	No					-	-0.00226349	0.0146082	0.876866	No	-8.62
PIP5K1B	rs2151422	9:68822191	A/C	0.01101	0.002144	2.85e-07	1.425e-07	PLT	0.0100956	0.00198783	3.86785e-07	No	-0.426462	0.810603	0.598827	No					-	-0.589458	0.811201	0.467458	No	-8.31
PIP5K1B	rs2151422	9:68822191	A/C	0.01101	0.002144	2.85e-07	1.425e-07	MPV	0.0101053	0.00198763	3.75978e-07	No	0.00800038	0.0126057	0.525661	No					-	0.0106317	0.0126149	0.399366	No	-8.22
PIP5K1B	rs2151422	9:68822191	A/C	0.01101	0.002144	2.85e-07	1.425e-07	Neutrophils	0.00997501	0.00198857	5.36072e-07	No	0.202097	0.124621	0.1049	No					-	0.189107	0.12475	0.129578	No	-9.4
PIP5K1B	rs2151422	9:68822191	A/C	0.01101	0.002144	2.85e-07	1.425e-07	Lymphocytes	0.0100075	0.00198864	4.92866e-07	No	-0.134353	0.114212	0.239486	No					-	-0.124464	0.114349	0.276419	No	-9.11
PIP5K1B	rs2151422	9:68822191	A/C	0.01101	0.002144	2.85e-07	1.425e-07	Monocytes	0.0100605	0.00198891	4.30444e-07	No	-0.00498438	0.0299873	0.86799	No					-	-0.00656263	0.0300304	0.827018	No	-8.62
PIP5K1B	rs2151422	9:68822191	A/C	0.01101	0.002144	2.85e-07	1.425e-07	Eosinophils	0.00991513	0.0019885	6.25859e-07	No	-0.0661347	0.0287579	0.021485	No					-	-0.0616532	0.0287877	0.0322453	No	-9.94
PIP5K1B	rs2151422	9:68822191	A/C	0.01101	0.002144	2.85e-07	1.425e-07	Basophils	0.0100668	0.001989	4.23906e-07	No	0.0043427	0.00486402	0.371974	No					-	0.00448048	0.00487153	0.357737	No	-8.57
PIP5K1B	rs2151422	9:68822191	A/C	0.01101	0.002144	2.85e-07	1.425e-07	AntiTPO	0.010096	0.0019921	4.09072e-07	No	-0.836509	1.92215	0.663431	No					-	-0.684329	1.92482	0.7222	No	-8.3
PIP5K1B	rs2151422	9:68822191	A/C	0.01101	0.002144	2.85e-07	1.425e-07	Urine pH	0.0103047	0.00198029	1.99226e-07	No	-0.0136873	0.00965456	0.156308	No					-	-0.0179722	0.00963483	0.0621633	No	-6.41
PIP5K1B	rs2151422	9:68822191	A/C	0.01101	0.002144	2.85e-07	1.425e-07	UGlucose	0.0100382	0.00198563	4.36963e-07	No	-0.134134	0.701837	0.848436	No					-	-0.0332594	0.702654	0.962248	No	-8.83
PIP5K1B	rs2151422	9:68822191	A/C	0.01101	0.002144	2.85e-07	1.425e-07	UProteins	0.00998716	0.0019818	4.74986e-07	No	-0.0561652	0.122682	0.647097	No					-	-0.0134524	0.122587	0.91262	No	-9.29
PIP5K1B	rs2151422	9:68822191	A/C	0.01101	0.002144	2.85e-07	1.425e-07	UHGB	0.0100627	0.00198633	4.13534e-07	No	0.00119002	0.00183023	0.515576	No					-	0.00128621	0.00183298	0.482881	No	-8.6
PIP5K1B	rs7861710	9:68838385	G/C	0.009839	0.002146	4.59e-06	2.295e-06	Height	0.00856661	0.00199053	1.69563e-05	No	-0.297965	0.135408	0.0277942	No					-	-0.266897	0.135439	0.048796	No	-12.93
PIP5K1B	rs7861710	9:68838385	G/C	0.009839	0.002146	4.59e-06	2.295e-06	Weight	0.0089562	0.00198793	6.70327e-06	No	0.0838992	0.221716	0.705135	No					-	0.134438	0.221674	0.544217	No	-8.97
PIP5K1B	rs7861710	9:68838385	G/C	0.009839	0.002146	4.59e-06	2.295e-06	BMI	0.00906928	0.00199017	5.24922e-06	No	0.124877	0.0675925	0.0647038	No					-	0.133384	0.0676474	0.0486645	No	-7.82
PIP5K1B	rs7861710	9:68838385	G/C	0.009839	0.002146	4.59e-06	2.295e-06	Body Fat	0.00871096	0.00198863	1.19677e-05	No	0.28521	0.13898	0.0401785	No					-	0.284412	0.139186	0.0410389	No	-11.47
PIP5K1B	rs7861710	9:68838385	G/C	0.009839	0.002146	4.59e-06	2.295e-06	Visceral Fat	0.00869462	0.00198838	1.23952e-05	No	0.0456882	0.0639124	0.474714	No					-	0.0547739	0.0639391	0.391655	No	-11.63
PIP5K1B	rs7861710	9:68838385	G/C	0.009839	0.002146	4.59e-06	2.295e-06	SBP	0.00917747	0.00201606	5.37288e-06	No	0.16275	0.242884	0.502826	No					-	0.170239	0.243244	0.484024	No	-6.72
PIP5K1B	rs7861710	9:68838385	G/C	0.009839	0.002146	4.59e-06	2.295e-06	DBP	0.00915712	0.0020162	5.6446e-06	No	0.0810013	0.138915	0.559839	No					-	0.0761502	0.139137	0.584183	No	-6.93
PIP5K1B	rs7861710	9:68838385	G/C	0.009839	0.002146	4.59e-06	2.295e-06	Pulse Rate	0.00909376	0.00201445	6.42728e-06	No	0.170037	0.131487	0.195978	No					-	0.144168	0.131589	0.273285	No	-7.57
PIP5K1B	rs7861710	9:68838385	G/C	0.009839	0.002146	4.59e-06	2.295e-06	HbA1c	0.00861242	0.00198721	1.47896e-05	No	-0.00778306	0.00656485	0.235822	No					-	-0.00691699	0.00656948	0.292413	No	-12.47
PIP5K1B	rs7861710	9:68838385	G/C	0.009839	0.002146	4.59e-06	2.295e-06	SAlb	0.0083791	0.00198195	2.38172e-05	No	-0.00664253	0.00369441	0.0722077	No					-	-0.00548527	0.00368983	0.137153	No	-14.84
PIP5K1B	rs7861710	9:68838385	G/C	0.009839	0.002146	4.59e-06	2.295e-06	SCr	0.00318181	0.00123486	0.00999024	Yes	-0.0071677	0.00203683	0.000434991	No					No	-0.00020981	0.00126664	0.868441	No	-67.66
PIP5K1B	rs7861710	9:68838385	G/C	0.009839	0.002146	4.59e-06	2.295e-06	UAlb	0.00857214	0.00197847	1.48703e-05	No	-0.795468	0.942951	0.398916	No					-	-0.412626	0.940175	0.660756	No	-12.88
PIP5K1B	rs7861710	9:68838385	G/C	0.009839	0.002146	4.59e-06	2.295e-06	UCr	0.00888053	0.00196609	6.34757e-06	No	1.06804	1.02247	0.296246	No					-	1.681	1.01376	0.0973114	No	-9.74
PIP5K1B	rs7861710	9:68838385	G/C	0.009839	0.002146	4.59e-06	2.295e-06	UACR	0.00861725	0.001976	1.30775e-05	No	-0.643907	1.17537	0.583818	No					-	-0.0730267	1.16945	0.950209	No	-12.42
PIP5K1B	rs7861710	9:68838385	G/C	0.009839	0.002146	4.59e-06	2.295e-06	PTT	0.00832945	0.00198189	2.65935e-05	No	0.179551	0.178349	0.314084	No					-	0.122225	0.178102	0.492561	No	-15.34
PIP5K1B	rs7861710	9:68838385	G/C	0.009839	0.002146	4.59e-06	2.295e-06	INR PT	0.00840955	0.00198255	2.23734e-05	No	-0.00132502	0.00287728	0.645161	No					-	-0.000501657	0.00287452	0.861461	No	-14.53
PIP5K1B	rs7861710	9:68838385	G/C	0.009839	0.002146	4.59e-06	2.295e-06	aPTT ratio	0.00848308	0.00198674	1.97399e-05	No	-0.000675931	0.00117285	0.564414	No					-	-0.000699683	0.00117412	0.551242	No	-13.78
PIP5K1B	rs7861710	9:68838385	G/C	0.009839	0.002146	4.59e-06	2.295e-06	aPTT	0.00882817	0.00232637	0.000149119	No	0.00652584	0.0432502	0.880071	No					-	0.00485369	0.0433113	0.910775	No	-10.27
PIP5K1B	rs7861710	9:68838385	G/C	0.009839	0.002146	4.59e-06	2.295e-06	Fibrinogen	0.00843524	0.00198641	2.19111e-05	No	0.722451	0.88485	0.414252	No					-	0.61959	0.885598	0.484175	No	-14.27
PIP5K1B	rs7861710	9:68838385	G/C	0.009839	0.002146	4.59e-06	2.295e-06	AT	0.00844731	0.00198673	2.13911e-05	No	0.140247	0.158601	0.376568	No					-	0.132484	0.15878	0.404081	No	-14.14
PIP5K1B	rs7861710	9:68838385	G/C	0.009839	0.002146	4.59e-06	2.295e-06	BGlucose	0.00856945	0.00198539	1.60207e-05	No	-0.271121	0.210774	0.198363	No					-	-0.236784	0.210897	0.261573	No	-12.9
PIP5K1B	rs7861710	9:68838385	G/C	0.009839	0.002146	4.59e-06	2.295e-06	Urate	0.00899612	0.00192645	3.0538e-06	No	0.0137918	0.0197758	0.485563	No					-	0.0348503	0.019197	0.0694918	No	-8.57
PIP5K1B	rs7861710	9:68838385	G/C	0.009839	0.002146	4.59e-06	2.295e-06	AST GOT	0.00858789	0.00198865	1.58619e-05	No	-0.0394018	0.127456	0.757221	No					-	-0.00982139	0.127427	0.938566	No	-12.72
PIP5K1B	rs7861710	9:68838385	G/C	0.009839	0.002146	4.59e-06	2.295e-06	ALT GPT	0.00867222	0.00198704	1.28745e-05	No	0.157695	0.212231	0.457478	No					-	0.175459	0.212442	0.408872	No	-11.86
PIP5K1B	rs7861710	9:68838385	G/C	0.009839	0.002146	4.59e-06	2.295e-06	GGT	0.008685	0.00198663	1.24497e-05	No	0.56887	0.474809	0.230905	No					-	0.594318	0.475341	0.21122	No	-11.73
PIP5K1B	rs7861710	9:68838385	G/C	0.009839	0.002146	4.59e-06	2.295e-06	ALP	0.0086655	0.00198655	1.30097e-05	No	-0.266883	0.302765	0.378076	No					-	-0.276003	0.303112	0.362546	No	-11.93
PIP5K1B	rs7861710	9:68838385	G/C	0.009839	0.002146	4.59e-06	2.295e-06	TB	0.0085488	0.00198604	1.68976e-05	No	-0.00580057	0.00688636	0.399625	No					-	-0.00377364	0.00687465	0.583072	No	-13.11
PIP5K1B	rs7861710	9:68838385	G/C	0.009839	0.002146	4.59e-06	2.295e-06	DB	0.00841558	0.00198623	2.28578e-05	No	-0.00237353	0.00181296	0.190496	No					-	-0.001847	0.00181078	0.307752	No	-14.47
PIP5K1B	rs7861710	9:68838385	G/C	0.009839	0.002146	4.59e-06	2.295e-06	Lipase	0.00884257	0.00197552	7.68606e-06	No	0.230854	0.26053	0.375589	No					-	0.347907	0.259399	0.179885	No	-10.13
PIP5K1B	rs7861710	9:68838385	G/C	0.009839	0.002146	4.59e-06	2.295e-06	TC	0.00862657	0.00198663	1.42354e-05	No	-0.588436	0.615293	0.338918	No					-	-0.554177	0.616005	0.368339	No	-12.32
PIP5K1B	rs7861710	9:68838385	G/C	0.009839	0.002146	4.59e-06	2.295e-06	HDL	0.00867007	0.00198604	1.28085e-05	No	-0.0657712	0.195685	0.736796	No					-	-0.0883975	0.195831	0.651714	No	-11.88
PIP5K1B	rs7861710	9:68838385	G/C	0.009839	0.002146	4.59e-06	2.295e-06	LDL	0.00864573	0.00198704	1.36814e-05	No	-0.418512	0.537149	0.435918	No					-	-0.408566	0.537807	0.447458	No	-12.13
PIP5K1B	rs7861710	9:68838385	G/C	0.009839	0.002146	4.59e-06	2.295e-06	TG	0.00847288	0.00198268	1.94226e-05	No	-1.392	1.02736	0.175471	No					-	-1.10769	1.02646	0.280555	No	-13.88
PIP5K1B	rs7861710	9:68838385	G/C	0.009839	0.002146	4.59e-06	2.295e-06	Sodium	0.00887766	0.00202442	1.17053e-05	No	0.0166103	0.0293527	0.571483	No					-	0.0203933	0.0293781	0.487594	No	-9.77
PIP5K1B	rs7861710	9:68838385	G/C	0.009839	0.002146	4.59e-06	2.295e-06	Potassium	0.00839588	0.00198159	2.28602e-05	No	-0.00616529	0.00540291	0.253854	No					-	-0.00399769	0.00538387	0.457783	No	-14.67
PIP5K1B	rs7861710	9:68838385	G/C	0.009839	0.002146	4.59e-06	2.295e-06	Chlorine	0.00857201	0.00198641	1.60883e-05	No	0.0654407	0.0322905	0.0427268	No					-	0.0623746	0.0323213	0.0536557	No	-12.88
PIP5K1B	rs7861710	9:68838385	G/C	0.009839	0.002146	4.59e-06	2.295e-06	Calcium	0.00895751	0.00197963	6.11277e-06	No	0.00252369	0.00129741	0.0517815	No					-	0.00300602	0.00129412	0.0202077	No	-8.96
PIP5K1B	rs7861710	9:68838385	G/C	0.009839	0.002146	4.59e-06	2.295e-06	Phosphorus	0.00851777	0.00198645	1.82017e-05	No	-0.0105757	0.0071997	0.14189	No					-	-0.00926886	0.00720036	0.198027	No	-13.43
PIP5K1B	rs7861710	9:68838385	G/C	0.009839	0.002146	4.59e-06	2.295e-06	Magnesium	0.00859882	0.00198233	1.45356e-05	No	-0.00100183	0.00206884	0.62822	No					-	-0.000390136	0.00206666	0.850272	No	-12.6
PIP5K1B	rs7861710	9:68838385	G/C	0.009839	0.002146	4.59e-06	2.295e-06	Iron	0.00861928	0.00198738	1.45836e-05	No	-0.484354	0.592709	0.413841	No					-	-0.463284	0.593416	0.434993	No	-12.4
PIP5K1B	rs7861710	9:68838385	G/C	0.009839	0.002146	4.59e-06	2.295e-06	Ferritin	0.00866534	0.00198655	1.30148e-05	No	1.67115	1.82676	0.360311	No					-	1.68103	1.82893	0.358049	No	-11.93
PIP5K1B	rs7861710	9:68838385	G/C	0.009839	0.002146	4.59e-06	2.295e-06	Transferrin	0.00855021	0.00198495	1.66653e-05	No	-0.863043	0.644779	0.18076	No					-	-0.740133	0.644978	0.251189	No	-13.1
PIP5K1B	rs7861710	9:68838385	G/C	0.009839	0.002146	4.59e-06	2.295e-06	TIBC	0.00856098	0.00198563	1.63704e-05	No	-1.07564	0.806214	0.182174	No					-	-0.921381	0.806462	0.253274	No	-12.99
PIP5K1B	rs7861710	9:68838385	G/C	0.009839	0.002146	4.59e-06	2.295e-06	TS	0.00864407	0.00198698	1.37248e-05	No	-0.0649056	0.208112	0.75514	No					-	-0.0836356	0.208325	0.688085	No	-12.14
PIP5K1B	rs7861710	9:68838385	G/C	0.009839	0.002146	4.59e-06	2.295e-06	Homocyst	0.00734061	0.00195799	0.000178513	Yes	-0.122788	0.0638596	0.0545352	No					No	-0.0657335	0.0623425	0.291729	No	-25.39
PIP5K1B	rs7861710	9:68838385	G/C	0.009839	0.002146	4.59e-06	2.295e-06	CRP	0.00865534	0.00198623	1.32751e-05	No	-0.00093668	0.00796791	0.906421	No					-	-0.00047661	0.00797657	0.952355	No	-12.03
PIP5K1B	rs7861710	9:68838385	G/C	0.009839	0.002146	4.59e-06	2.295e-06	TSH	0.0085022	0.00198145	1.79597e-05	No	-0.0191234	0.0185841	0.303496	No					-	-0.0132765	0.0185567	0.474344	No	-13.59
PIP5K1B	rs7861710	9:68838385	G/C	0.009839	0.002146	4.59e-06	2.295e-06	FT3	0.00262163	0.0109284	0.810524	Yes	0.00649194	0.0738803	0.930018	No					No	0.00453494	0.0735442	0.950859	No	-73.35
PIP5K1B	rs7861710	9:68838385	G/C	0.009839	0.002146	4.59e-06	2.295e-06	FT4	0.00335802	0.0108971	0.758104	Yes	-0.00486255	0.0177605	0.784373	No					No	-0.00499562	0.0177762	0.778816	No	-65.87
PIP5K1B	rs7861710	9:68838385	G/C	0.009839	0.002146	4.59e-06	2.295e-06	Cortisol	0.0082088	0.00196822	3.06234e-05	No	-0.0967337	0.0628501	0.123807	No					-	-0.0600824	0.0623388	0.335167	No	-16.57
PIP5K1B	rs7861710	9:68838385	G/C	0.009839	0.002146	4.59e-06	2.295e-06	WBC	0.00867199	0.00198746	1.2935e-05	No	-0.0306935	0.0264512	0.24592	No					-	-0.0304997	0.0264821	0.249467	No	-11.86
PIP5K1B	rs7861710	9:68838385	G/C	0.009839	0.002146	4.59e-06	2.295e-06	RBC	0.00858314	0.00198589	1.5605e-05	No	-0.00844228	0.00662127	0.20233	No					-	-0.00726924	0.00662401	0.272489	No	-12.76
PIP5K1B	rs7861710	9:68838385	G/C	0.009839	0.002146	4.59e-06	2.295e-06	HGB	0.00865848	0.00198513	1.30355e-05	No	-0.00569848	0.020509	0.781132	No					-	-0.00165633	0.0205109	0.93564	No	-12
PIP5K1B	rs7861710	9:68838385	G/C	0.009839	0.002146	4.59e-06	2.295e-06	HCT	0.00872718	0.00198436	1.10385e-05	No	0.021114	0.0537329	0.694369	No					-	0.0333938	0.0537166	0.534176	No	-11.3
PIP5K1B	rs7861710	9:68838385	G/C	0.009839	0.002146	4.59e-06	2.295e-06	MCV	0.00878144	0.00198805	1.01072e-05	No	0.194398	0.0622966	0.00181036	No					-	0.197273	0.0623613	0.00156404	No	-10.75
PIP5K1B	rs7861710	9:68838385	G/C	0.009839	0.002146	4.59e-06	2.295e-06	MCH	0.00870534	0.00198756	1.19925e-05	No	0.0406241	0.0252871	0.108192	No					-	0.0408785	0.0253166	0.106409	No	-11.52
PIP5K1B	rs7861710	9:68838385	G/C	0.009839	0.002146	4.59e-06	2.295e-06	MCHC	0.00871825	0.0019876	1.16445e-05	No	-0.0277997	0.0152913	0.0690937	No					-	-0.028377	0.0153096	0.0638334	No	-11.39
PIP5K1B	rs7861710	9:68838385	G/C	0.009839	0.002146	4.59e-06	2.295e-06	RDW	0.00869631	0.00198713	1.21917e-05	No	-0.00508838	0.0145708	0.726933	No					-	-0.00613183	0.0145871	0.674231	No	-11.61
PIP5K1B	rs7861710	9:68838385	G/C	0.009839	0.002146	4.59e-06	2.295e-06	PLT	0.00870677	0.00198622	1.17925e-05	No	-0.231868	0.809703	0.774607	No					-	-0.375174	0.810047	0.643266	No	-11.51
PIP5K1B	rs7861710	9:68838385	G/C	0.009839	0.002146	4.59e-06	2.295e-06	MPV	0.00873247	0.00198607	1.10948e-05	No	0.00835957	0.0125916	0.506771	No					-	0.0106339	0.0125968	0.398595	No	-11.25
PIP5K1B	rs7861710	9:68838385	G/C	0.009839	0.002146	4.59e-06	2.295e-06	Neutrophils	0.00860825	0.00198693	1.48897e-05	No	0.186747	0.124483	0.1336	No					-	0.175848	0.124572	0.158095	No	-12.51
PIP5K1B	rs7861710	9:68838385	G/C	0.009839	0.002146	4.59e-06	2.295e-06	Lymphocytes	0.00863593	0.00198704	1.39909e-05	No	-0.131282	0.114085	0.249866	No					-	-0.123022	0.114185	0.281328	No	-12.23
PIP5K1B	rs7861710	9:68838385	G/C	0.009839	0.002146	4.59e-06	2.295e-06	Monocytes	0.00868947	0.00198732	1.24082e-05	No	-0.00834667	0.0299536	0.780517	No					-	-0.00979299	0.0299871	0.743998	No	-11.68
PIP5K1B	rs7861710	9:68838385	G/C	0.009839	0.002146	4.59e-06	2.295e-06	Eosinophils	0.00856084	0.00198676	1.6558e-05	No	-0.0571853	0.0287275	0.0465507	No					-	-0.0532857	0.0287479	0.0638325	No	-12.99
PIP5K1B	rs7861710	9:68838385	G/C	0.009839	0.002146	4.59e-06	2.295e-06	Basophils	0.0087013	0.00198756	1.21046e-05	No	0.00750484	0.00485819	0.122431	No					-	0.00763169	0.00486413	0.116685	No	-11.56
PIP5K1B	rs7861710	9:68838385	G/C	0.009839	0.002146	4.59e-06	2.295e-06	AntiTPO	0.00867777	0.00199067	1.31817e-05	No	-1.64785	1.92003	0.390781	No					-	-1.51665	1.92207	0.430088	No	-11.8
PIP5K1B	rs7861710	9:68838385	G/C	0.009839	0.002146	4.59e-06	2.295e-06	Urine pH	0.00894444	0.00197893	6.25916e-06	No	-0.0168498	0.00964378	0.0806291	No					-	-0.0205567	0.00962089	0.0326482	No	-9.09
PIP5K1B	rs7861710	9:68838385	G/C	0.009839	0.002146	4.59e-06	2.295e-06	UGlucose	0.00861978	0.00198418	1.4111e-05	No	-0.184219	0.70109	0.79274	No					-	-0.0975004	0.701677	0.88949	No	-12.39
PIP5K1B	rs7861710	9:68838385	G/C	0.009839	0.002146	4.59e-06	2.295e-06	UProteins	0.00842137	0.00198064	2.13919e-05	No	-0.194489	0.122537	0.112503	No					-	-0.15804	0.122406	0.196695	No	-14.41
PIP5K1B	rs7861710	9:68838385	G/C	0.009839	0.002146	4.59e-06	2.295e-06	UHGB	0.00864773	0.00198488	1.33271e-05	No	0.00115285	0.00182829	0.528341	No					-	0.00123442	0.00183043	0.500082	No	-12.11
PIP5K1B	rs4237268	9:68843260	A/G	0.009609	0.002139	7.16e-06	3.58e-06	Height	0.00834455	0.00198374	2.6163e-05	No	-0.290097	0.134945	0.0315989	No					-	-0.259784	0.134968	0.054285	No	-13.16
PIP5K1B	rs4237268	9:68843260	A/G	0.009609	0.002139	7.16e-06	3.58e-06	Weight	0.00874409	0.00198119	1.02752e-05	No	0.12257	0.220953	0.579089	No					-	0.171895	0.220899	0.436491	No	-9
PIP5K1B	rs4237268	9:68843260	A/G	0.009609	0.002139	7.16e-06	3.58e-06	BMI	0.00885148	0.00198349	8.18621e-06	No	0.138775	0.0673578	0.0393983	No					-	0.147088	0.0674088	0.0291302	No	-7.88
PIP5K1B	rs4237268	9:68843260	A/G	0.009609	0.002139	7.16e-06	3.58e-06	Body Fat	0.00848154	0.00198205	1.89323e-05	No	0.314326	0.138502	0.0232607	No					-	0.313607	0.1387	0.023778	No	-11.73
PIP5K1B	rs4237268	9:68843260	A/G	0.009609	0.002139	7.16e-06	3.58e-06	Visceral Fat	0.00848639	0.00198174	1.86694e-05	No	0.0643341	0.0636936	0.312493	No					-	0.073203	0.0637167	0.250632	No	-11.68
PIP5K1B	rs4237268	9:68843260	A/G	0.009609	0.002139	7.16e-06	3.58e-06	SBP	0.00898681	0.00200965	7.84204e-06	Yes	0.131942	0.242109	0.585787	No					No	0.139114	0.242456	0.566138	No	-6.48
PIP5K1B	rs4237268	9:68843260	A/G	0.009609	0.002139	7.16e-06	3.58e-06	DBP	0.00897031	0.00200979	8.16022e-06	Yes	0.0690997	0.138471	0.617776	No					No	0.0642857	0.138686	0.642992	No	-6.65
PIP5K1B	rs4237268	9:68843260	A/G	0.009609	0.002139	7.16e-06	3.58e-06	Pulse Rate	0.00891208	0.00200804	9.16981e-06	No	0.160202	0.131068	0.221628	No					-	0.134852	0.131163	0.303917	No	-7.25
PIP5K1B	rs4237268	9:68843260	A/G	0.009609	0.002139	7.16e-06	3.58e-06	HbA1c	0.00837725	0.00198053	2.35947e-05	No	-0.00902541	0.00654218	0.167749	No					-	-0.0081846	0.0065465	0.211246	No	-12.82
PIP5K1B	rs4237268	9:68843260	A/G	0.009609	0.002139	7.16e-06	3.58e-06	SAlb	0.00812383	0.00197535	3.94322e-05	No	-0.00749488	0.00368162	0.0418006	No					-	-0.00636911	0.0036769	0.0832688	No	-15.46
PIP5K1B	rs4237268	9:68843260	A/G	0.009609	0.002139	7.16e-06	3.58e-06	SCr	0.00321696	0.00123056	0.00895603	Yes	-0.0068294	0.00202996	0.000770211	No	-0.04639	0.005859	5e-13	31015462	Yes	-5.06139e-05	0.00126225	0.968016	Yes	-66.52
PIP5K1B	rs4237268	9:68843260	A/G	0.009609	0.002139	7.16e-06	3.58e-06	UAlb	0.00853054	0.00197161	1.52821e-05	No	0.165479	0.939747	0.860228	No					-	0.540369	0.936898	0.564112	No	-11.22
PIP5K1B	rs4237268	9:68843260	A/G	0.009609	0.002139	7.16e-06	3.58e-06	UCr	0.00866663	0.00195943	9.83364e-06	No	1.10314	1.01896	0.279007	No					-	1.70025	1.01023	0.0923999	No	-9.81
PIP5K1B	rs4237268	9:68843260	A/G	0.009609	0.002139	7.16e-06	3.58e-06	UACR	0.00847267	0.00196923	1.7045e-05	No	-0.184417	1.17135	0.874902	No					-	0.372294	1.16537	0.749382	No	-11.83
PIP5K1B	rs4237268	9:68843260	A/G	0.009609	0.002139	7.16e-06	3.58e-06	PTT	0.00811812	0.00197512	3.98455e-05	No	0.16332	0.177736	0.358176	No					-	0.107465	0.177481	0.54486	No	-15.52
PIP5K1B	rs4237268	9:68843260	A/G	0.009609	0.002139	7.16e-06	3.58e-06	INR PT	0.00818483	0.0019758	3.46279e-05	No	-0.00134029	0.00286738	0.640205	No					-	-0.000538686	0.00286449	0.850836	No	-14.82
PIP5K1B	rs4237268	9:68843260	A/G	0.009609	0.002139	7.16e-06	3.58e-06	aPTT ratio	0.00825768	0.00197997	3.06315e-05	No	-0.000571271	0.00116881	0.625022	No					-	-0.000594389	0.00117003	0.611457	No	-14.06
PIP5K1B	rs4237268	9:68843260	A/G	0.009609	0.002139	7.16e-06	3.58e-06	aPTT	0.00865335	0.00231856	0.000191462	No	0.00552145	0.0431037	0.898076	No					-	0.00386586	0.0431628	0.928636	No	-9.95
PIP5K1B	rs4237268	9:68843260	A/G	0.009609	0.002139	7.16e-06	3.58e-06	Fibrinogen	0.00820012	0.0019797	3.46942e-05	No	0.959781	0.881782	0.27642	No					-	0.860049	0.882488	0.329796	No	-14.66
PIP5K1B	rs4237268	9:68843260	A/G	0.009609	0.002139	7.16e-06	3.58e-06	AT	0.00822695	0.00197994	3.27745e-05	No	0.115425	0.158057	0.46524	No					-	0.107816	0.158228	0.495637	No	-14.38
PIP5K1B	rs4237268	9:68843260	A/G	0.009609	0.002139	7.16e-06	3.58e-06	BGlucose	0.00833737	0.00197871	2.53586e-05	No	-0.297825	0.210049	0.156256	No					-	-0.264424	0.210163	0.208353	No	-13.23
PIP5K1B	rs4237268	9:68843260	A/G	0.009609	0.002139	7.16e-06	3.58e-06	Urate	0.00889528	0.00191992	3.64648e-06	No	0.0187631	0.0197078	0.341085	No					-	0.0392911	0.0191296	0.0400066	No	-7.43
PIP5K1B	rs4237268	9:68843260	A/G	0.009609	0.002139	7.16e-06	3.58e-06	AST GOT	0.00841312	0.00198171	2.20174e-05	No	-0.0199829	0.127009	0.874985	No					-	0.00898062	0.126975	0.943616	No	-12.45
PIP5K1B	rs4237268	9:68843260	A/G	0.009609	0.002139	7.16e-06	3.58e-06	ALT GPT	0.00844716	0.00198031	2.0119e-05	No	0.147264	0.211505	0.486277	No					-	0.164547	0.211706	0.437033	No	-12.09
PIP5K1B	rs4237268	9:68843260	A/G	0.009609	0.002139	7.16e-06	3.58e-06	GGT	0.00846629	0.00197994	1.91998e-05	No	0.639697	0.473175	0.17643	No					-	0.664587	0.473683	0.160642	No	-11.89
PIP5K1B	rs4237268	9:68843260	A/G	0.009609	0.002139	7.16e-06	3.58e-06	ALP	0.00844303	0.00197984	2.02178e-05	No	-0.298829	0.301727	0.322003	No					-	-0.307826	0.302058	0.308181	No	-12.13
PIP5K1B	rs4237268	9:68843260	A/G	0.009609	0.002139	7.16e-06	3.58e-06	TB	0.00832168	0.00197931	2.64114e-05	No	-0.00610688	0.00686274	0.373562	No					-	-0.00413175	0.00685075	0.54645	No	-13.4
PIP5K1B	rs4237268	9:68843260	A/G	0.009609	0.002139	7.16e-06	3.58e-06	DB	0.0081927	0.00197953	3.52105e-05	No	-0.00240009	0.00180677	0.18408	No					-	-0.00188709	0.00180452	0.295696	No	-14.74
PIP5K1B	rs4237268	9:68843260	A/G	0.009609	0.002139	7.16e-06	3.58e-06	Lipase	0.0086379	0.00196885	1.15935e-05	No	0.253901	0.259637	0.328144	No					-	0.367958	0.258497	0.154636	No	-10.11
PIP5K1B	rs4237268	9:68843260	A/G	0.009609	0.002139	7.16e-06	3.58e-06	TC	0.00840111	0.00197993	2.22374e-05	No	-0.649786	0.613183	0.289309	No					-	-0.616478	0.613864	0.315278	No	-12.57
PIP5K1B	rs4237268	9:68843260	A/G	0.009609	0.002139	7.16e-06	3.58e-06	HDL	0.00845155	0.00197932	1.97319e-05	No	-0.0814423	0.195014	0.676232	No					-	-0.103486	0.195151	0.595924	No	-12.05
PIP5K1B	rs4237268	9:68843260	A/G	0.009609	0.002139	7.16e-06	3.58e-06	LDL	0.00842193	0.00198033	2.13015e-05	No	-0.460945	0.535307	0.389212	No					-	-0.451331	0.535938	0.399734	No	-12.35
PIP5K1B	rs4237268	9:68843260	A/G	0.009609	0.002139	7.16e-06	3.58e-06	TG	0.00825423	0.00197596	2.97423e-05	No	-1.35438	1.02385	0.185921	No					-	-1.07729	1.02291	0.292291	No	-14.1
PIP5K1B	rs4237268	9:68843260	A/G	0.009609	0.002139	7.16e-06	3.58e-06	Sodium	0.00860507	0.00201797	2.02493e-05	No	0.0230151	0.0292568	0.4315	No					-	0.0266913	0.0292803	0.362013	No	-10.45
PIP5K1B	rs4237268	9:68843260	A/G	0.009609	0.002139	7.16e-06	3.58e-06	Potassium	0.00822443	0.00197467	3.13999e-05	No	-0.00494221	0.00538417	0.358685	No					-	-0.00282675	0.0053649	0.598276	No	-14.41
PIP5K1B	rs4237268	9:68843260	A/G	0.009609	0.002139	7.16e-06	3.58e-06	Chlorine	0.00834817	0.0019797	2.49852e-05	No	0.0658329	0.0321799	0.0408041	No					-	0.0628481	0.0322091	0.0510544	No	-13.12
PIP5K1B	rs4237268	9:68843260	A/G	0.009609	0.002139	7.16e-06	3.58e-06	Calcium	0.00879096	0.00197305	8.45906e-06	No	0.00295482	0.00129288	0.0223067	No					-	0.00342518	0.00128953	0.00791621	No	-8.51
PIP5K1B	rs4237268	9:68843260	A/G	0.009609	0.002139	7.16e-06	3.58e-06	Phosphorus	0.00829084	0.00197968	2.8385e-05	No	-0.0118008	0.0071745	0.100037	No					-	-0.0105304	0.00717486	0.142222	No	-13.72
PIP5K1B	rs4237268	9:68843260	A/G	0.009609	0.002139	7.16e-06	3.58e-06	Magnesium	0.00836848	0.00197563	2.29704e-05	No	-0.00111574	0.00206176	0.588412	No					-	-0.000519464	0.00205949	0.800869	No	-12.91
PIP5K1B	rs4237268	9:68843260	A/G	0.009609	0.002139	7.16e-06	3.58e-06	Iron	0.00839879	0.00198062	2.25028e-05	No	-0.391398	0.590685	0.507592	No					-	-0.37063	0.591362	0.530845	No	-12.59
PIP5K1B	rs4237268	9:68843260	A/G	0.009609	0.002139	7.16e-06	3.58e-06	Ferritin	0.00844166	0.00197982	2.02753e-05	No	1.56913	1.82053	0.388758	No					-	1.57823	1.8226	0.386555	No	-12.15
PIP5K1B	rs4237268	9:68843260	A/G	0.009609	0.002139	7.16e-06	3.58e-06	Transferrin	0.00829893	0.00197835	2.75345e-05	No	-1.08607	0.64254	0.0910074	No					-	-0.966653	0.642713	0.132607	No	-13.63
PIP5K1B	rs4237268	9:68843260	A/G	0.009609	0.002139	7.16e-06	3.58e-06	TIBC	0.00830944	0.00197902	2.70663e-05	No	-1.35458	0.803412	0.0918197	No					-	-1.20471	0.803627	0.13388	No	-13.52
PIP5K1B	rs4237268	9:68843260	A/G	0.009609	0.002139	7.16e-06	3.58e-06	TS	0.00841274	0.00198024	2.17292e-05	No	-0.0203247	0.2074	0.921936	No					-	-0.0384791	0.207604	0.852959	No	-12.45
PIP5K1B	rs4237268	9:68843260	A/G	0.009609	0.002139	7.16e-06	3.58e-06	Homocyst	0.00716029	0.00195138	0.000244436	Yes	-0.114381	0.0636453	0.072341	No					No	-0.0589799	0.0621296	0.342489	No	-25.48
PIP5K1B	rs4237268	9:68843260	A/G	0.009609	0.002139	7.16e-06	3.58e-06	CRP	0.00844406	0.00197951	2.01059e-05	No	0.00208624	0.00794064	0.792764	No					-	0.00254049	0.00794889	0.749275	No	-12.12
PIP5K1B	rs4237268	9:68843260	A/G	0.009609	0.002139	7.16e-06	3.58e-06	TSH	0.00829771	0.00197471	2.66852e-05	No	-0.0167048	0.0185208	0.367106	No					-	-0.0110055	0.0184926	0.551771	No	-13.65
PIP5K1B	rs4237268	9:68843260	A/G	0.009609	0.002139	7.16e-06	3.58e-06	FT3	0.00110208	0.0109532	0.919899	Yes	0.0127445	0.0740404	0.863413	No					No	0.0118077	0.0736997	0.872784	No	-88.53
PIP5K1B	rs4237268	9:68843260	A/G	0.009609	0.002139	7.16e-06	3.58e-06	FT4	0.00192889	0.0109206	0.859879	Yes	-0.00383761	0.0177986	0.829385	No					No	-0.0039131	0.0178132	0.826223	No	-79.93
PIP5K1B	rs4237268	9:68843260	A/G	0.009609	0.002139	7.16e-06	3.58e-06	Cortisol	0.00802646	0.0019615	4.30989e-05	No	-0.0871397	0.0626366	0.164197	No					-	-0.0514241	0.0621235	0.40782	No	-16.47
PIP5K1B	rs4237268	9:68843260	A/G	0.009609	0.002139	7.16e-06	3.58e-06	WBC	0.00841552	0.00198088	2.17246e-05	No	-0.0323408	0.0263621	0.219928	No					-	-0.032158	0.0263914	0.223061	No	-12.42
PIP5K1B	rs4237268	9:68843260	A/G	0.009609	0.002139	7.16e-06	3.58e-06	RBC	0.00833526	0.00197927	2.56122e-05	No	-0.00778006	0.00659908	0.238441	No					-	-0.00664023	0.00660144	0.314499	No	-13.26
PIP5K1B	rs4237268	9:68843260	A/G	0.009609	0.002139	7.16e-06	3.58e-06	HGB	0.00844161	0.00197852	2.00254e-05	No	0.00277173	0.0204401	0.892138	No					-	0.00670943	0.0204407	0.742738	No	-12.15
PIP5K1B	rs4237268	9:68843260	A/G	0.009609	0.002139	7.16e-06	3.58e-06	HCT	0.00851438	0.00197781	1.68587e-05	No	0.0421328	0.053551	0.43143	No					-	0.0540844	0.0535314	0.312361	No	-11.39
PIP5K1B	rs4237268	9:68843260	A/G	0.009609	0.002139	7.16e-06	3.58e-06	MCV	0.00854314	0.0019818	1.64206e-05	No	0.226755	0.0620761	0.000260646	No					-	0.229593	0.0621371	0.000221099	No	-11.09
PIP5K1B	rs4237268	9:68843260	A/G	0.009609	0.002139	7.16e-06	3.58e-06	MCH	0.00845693	0.00198115	1.98418e-05	No	0.0538579	0.0251996	0.0326013	No					-	0.0541263	0.0252277	0.0319356	No	-11.99
PIP5K1B	rs4237268	9:68843260	A/G	0.009609	0.002139	7.16e-06	3.58e-06	MCHC	0.00845863	0.00198094	1.97242e-05	No	-0.0248237	0.0152404	0.103385	No					-	-0.0253769	0.0152578	0.0963015	No	-11.97
PIP5K1B	rs4237268	9:68843260	A/G	0.009609	0.002139	7.16e-06	3.58e-06	RDW	0.00844102	0.00198054	2.04457e-05	No	-0.00533113	0.0145218	0.713543	No					-	-0.00634411	0.0145372	0.662552	No	-12.16
PIP5K1B	rs4237268	9:68843260	A/G	0.009609	0.002139	7.16e-06	3.58e-06	PLT	0.0084511	0.00197963	1.98119e-05	No	-0.234032	0.80698	0.771814	No					-	-0.37315	0.80728	0.643926	No	-12.05
PIP5K1B	rs4237268	9:68843260	A/G	0.009609	0.002139	7.16e-06	3.58e-06	MPV	0.00847973	0.00197948	1.8542e-05	No	0.00898155	0.0125493	0.474191	No					-	0.0111896	0.0125538	0.372769	No	-11.75
PIP5K1B	rs4237268	9:68843260	A/G	0.009609	0.002139	7.16e-06	3.58e-06	Neutrophils	0.00835665	0.00198031	2.46585e-05	No	0.176194	0.124066	0.155591	No					-	0.165589	0.124148	0.182299	No	-13.03
PIP5K1B	rs4237268	9:68843260	A/G	0.009609	0.002139	7.16e-06	3.58e-06	Lymphocytes	0.00838198	0.00198043	2.33246e-05	No	-0.126205	0.113702	0.267038	No					-	-0.118176	0.113795	0.299061	No	-12.77
PIP5K1B	rs4237268	9:68843260	A/G	0.009609	0.002139	7.16e-06	3.58e-06	Monocytes	0.00843537	0.00198073	2.07461e-05	No	-0.0121112	0.0298528	0.684972	No					-	-0.0135238	0.0298845	0.650893	No	-12.21
PIP5K1B	rs4237268	9:68843260	A/G	0.009609	0.002139	7.16e-06	3.58e-06	Eosinophils	0.00832405	0.00198004	2.64523e-05	No	-0.0482437	0.0286325	0.0920337	No					-	-0.0444356	0.0286512	0.120952	No	-13.37
PIP5K1B	rs4237268	9:68843260	A/G	0.009609	0.002139	7.16e-06	3.58e-06	Basophils	0.00844751	0.00198102	2.02427e-05	No	0.00836547	0.00484171	0.0840561	No					-	0.00849003	0.00484737	0.0798948	No	-12.09
PIP5K1B	rs4237268	9:68843260	A/G	0.009609	0.002139	7.16e-06	3.58e-06	AntiTPO	0.00844633	0.00198393	2.08706e-05	No	-1.91749	1.91341	0.316304	No					-	-1.79046	1.91534	0.349914	No	-12.1
PIP5K1B	rs4237268	9:68843260	A/G	0.009609	0.002139	7.16e-06	3.58e-06	Urine pH	0.00868873	0.00197219	1.06568e-05	No	-0.0150006	0.0096111	0.118613	No					-	-0.0186073	0.00958792	0.0523224	No	-9.58
PIP5K1B	rs4237268	9:68843260	A/G	0.009609	0.002139	7.16e-06	3.58e-06	UGlucose	0.00837868	0.00197748	2.28484e-05	No	-0.409101	0.698677	0.558201	No					-	-0.325074	0.699232	0.642012	No	-12.8
PIP5K1B	rs4237268	9:68843260	A/G	0.009609	0.002139	7.16e-06	3.58e-06	UProteins	0.0083063	0.00197369	2.59272e-05	No	-0.095282	0.122129	0.435306	No					-	-0.0595615	0.12199	0.625383	No	-13.56
PIP5K1B	rs4237268	9:68843260	A/G	0.009609	0.002139	7.16e-06	3.58e-06	UHGB	0.00842621	0.00197815	2.06616e-05	No	0.00130799	0.00182201	0.472848	No					-	0.00138767	0.00182406	0.446821	No	-12.31
GAB2	rs4492844	11:78315470	G/A	0.009831	0.002888	0.0006673	0.00033365	Height	0.00867993	0.00255592	0.000686414	No	0.0652598	0.173922	0.707502	No					-	0.0994819	0.17385	0.56718	No	-11.71
GAB2	rs4492844	11:78315470	G/A	0.009831	0.002888	0.0006673	0.00033365	Weight	0.00826631	0.00255583	0.00122338	No	-0.178057	0.284961	0.532084	No					-	-0.121351	0.284726	0.66997	No	-15.92
GAB2	rs4492844	11:78315470	G/A	0.009831	0.002888	0.0006673	0.00033365	BMI	0.00828364	0.00255813	0.00120691	No	-0.0943469	0.0868732	0.277491	No					-	-0.0842966	0.0868894	0.33199	No	-15.74
GAB2	rs4492844	11:78315470	G/A	0.009831	0.002888	0.0006673	0.00033365	Body Fat	0.00859591	0.00255336	0.000764111	No	-0.163887	0.178469	0.358488	No					-	-0.164604	0.178631	0.356825	No	-12.56
GAB2	rs4492844	11:78315470	G/A	0.009831	0.002888	0.0006673	0.00033365	Visceral Fat	0.00859214	0.002553	0.000766906	No	-0.020921	0.0820479	0.798739	No					-	-0.00892315	0.0820374	0.913388	No	-12.6
GAB2	rs4492844	11:78315470	G/A	0.009831	0.002888	0.0006673	0.00033365	SBP	0.00862542	0.00258696	0.000858648	No	-0.386089	0.311535	0.215259	No					-	-0.380149	0.311789	0.222779	No	-12.26
GAB2	rs4492844	11:78315470	G/A	0.009831	0.002888	0.0006673	0.00033365	DBP	0.00868017	0.00258719	0.00079649	No	-0.258952	0.178172	0.14615	No					-	-0.261499	0.178338	0.142595	No	-11.71
GAB2	rs4492844	11:78315470	G/A	0.009831	0.002888	0.0006673	0.00033365	Pulse Rate	0.00854844	0.00258507	0.000946892	No	0.216277	0.168684	0.199823	No					-	0.193922	0.1687	0.250372	No	-13.05
GAB2	rs4492844	11:78315470	G/A	0.009831	0.002888	0.0006673	0.00033365	HbA1c	0.00826693	0.00255203	0.00120188	No	-0.00615835	0.00842864	0.465013	No					-	-0.00532751	0.00843039	0.527439	No	-15.91
GAB2	rs4492844	11:78315470	G/A	0.009831	0.002888	0.0006673	0.00033365	SAlb	0.00836289	0.0025449	0.00101918	No	-7.88305e-05	0.00474395	0.986742	No					-	0.00101331	0.00473558	0.830569	No	-14.93
GAB2	rs4492844	11:78315470	G/A	0.009831	0.002888	0.0006673	0.00033365	SCr	0.00452097	0.00158457	0.00433808	Yes	-0.00499758	0.0026161	0.0561205	No					No	0.00170684	0.00162541	0.2937	No	-54.01
GAB2	rs4492844	11:78315470	G/A	0.009831	0.002888	0.0006673	0.00033365	UAlb	0.00830422	0.00254056	0.00108421	No	0.891277	1.21047	0.461563	No					-	1.22402	1.20622	0.310247	No	-15.53
GAB2	rs4492844	11:78315470	G/A	0.009831	0.002888	0.0006673	0.00033365	UCr	0.00843162	0.00252539	0.000844622	No	0.836326	1.31292	0.524142	No					-	1.43711	1.30115	0.269405	No	-14.23
GAB2	rs4492844	11:78315470	G/A	0.009831	0.002888	0.0006673	0.00033365	UACR	0.00822409	0.00253748	0.00119475	No	0.544416	1.50885	0.718246	No					-	0.973094	1.50042	0.516645	No	-16.35
GAB2	rs4492844	11:78315470	G/A	0.009831	0.002888	0.0006673	0.00033365	PTT	0.00868018	0.002548	0.000660199	No	0.073142	0.229261	0.749707	No					-	0.0179007	0.228848	0.937654	No	-11.71
GAB2	rs4492844	11:78315470	G/A	0.009831	0.002888	0.0006673	0.00033365	INR PT	0.00895968	0.0025491	0.000441946	No	0.00484164	0.0036982	0.1905	No					-	0.00567619	0.00369304	0.124326	No	-8.86
GAB2	rs4492844	11:78315470	G/A	0.009831	0.002888	0.0006673	0.00033365	aPTT ratio	0.00868197	0.00255508	0.000681604	No	0.00306649	0.0015074	0.041949	No					-	0.00302446	0.00150845	0.0449879	No	-11.69
GAB2	rs4492844	11:78315470	G/A	0.009831	0.002888	0.0006673	0.00033365	aPTT	0.00413508	0.00301163	0.169789	Yes	0.140381	0.0558885	0.0120363	No					No	0.138725	0.0559049	0.0131108	No	-57.94
GAB2	rs4492844	11:78315470	G/A	0.009831	0.002888	0.0006673	0.00033365	Fibrinogen	0.0087313	0.00255389	0.000631397	No	0.14568	1.13743	0.89809	No					-	0.069123	1.13793	0.951564	No	-11.19
GAB2	rs4492844	11:78315470	G/A	0.009831	0.002888	0.0006673	0.00033365	AT	0.00875212	0.00255429	0.000613997	No	-0.0854	0.203873	0.675307	No					-	-0.0940543	0.204021	0.644806	No	-10.97
GAB2	rs4492844	11:78315470	G/A	0.009831	0.002888	0.0006673	0.00033365	BGlucose	0.00831618	0.00254974	0.00111162	No	-0.0726561	0.270642	0.788352	No					-	-0.0422508	0.270665	0.875957	No	-15.41
GAB2	rs4492844	11:78315470	G/A	0.009831	0.002888	0.0006673	0.00033365	Urate	0.00732906	0.00247537	0.00307553	Yes	-0.0407504	0.025391	0.108544	No					No	-0.0200625	0.0246417	0.415566	No	-25.45
GAB2	rs4492844	11:78315470	G/A	0.009831	0.002888	0.0006673	0.00033365	AST GOT	0.00843961	0.00255319	0.000951318	No	0.0972156	0.163584	0.552335	No					-	0.126083	0.163467	0.440545	No	-14.15
GAB2	rs4492844	11:78315470	G/A	0.009831	0.002888	0.0006673	0.00033365	ALT GPT	0.00840468	0.00255194	0.000993058	No	0.384706	0.272437	0.157953	No					-	0.404922	0.272576	0.137432	No	-14.51
GAB2	rs4492844	11:78315470	G/A	0.009831	0.002888	0.0006673	0.00033365	GGT	0.00839641	0.00255191	0.00100441	No	1.17	0.609571	0.0549647	No					-	1.19749	0.609958	0.049646	No	-14.59
GAB2	rs4492844	11:78315470	G/A	0.009831	0.002888	0.0006673	0.00033365	ALP	0.00835299	0.00255158	0.00106524	No	-0.511179	0.388713	0.188522	No					-	-0.520558	0.388971	0.18083	No	-15.03
GAB2	rs4492844	11:78315470	G/A	0.009831	0.002888	0.0006673	0.00033365	TB	0.0083728	0.00255002	0.00102902	No	0.00143329	0.0088397	0.871197	No					-	0.002539	0.00882031	0.773461	No	-14.83
GAB2	rs4492844	11:78315470	G/A	0.009831	0.002888	0.0006673	0.00033365	DB	0.00846712	0.00254975	0.000900911	No	0.00172839	0.00232694	0.457637	No					-	0.00206637	0.00232299	0.373739	No	-13.87
GAB2	rs4492844	11:78315470	G/A	0.009831	0.002888	0.0006673	0.00033365	Lipase	0.00861693	0.00253736	0.000686366	No	0.34343	0.334501	0.304589	No					-	0.458855	0.33289	0.168112	No	-12.35
GAB2	rs4492844	11:78315470	G/A	0.009831	0.002888	0.0006673	0.00033365	TC	0.00833171	0.00255149	0.0010966	No	0.200817	0.790045	0.799359	No					-	0.234069	0.790573	0.767179	No	-15.25
GAB2	rs4492844	11:78315470	G/A	0.009831	0.002888	0.0006673	0.00033365	HDL	0.00818486	0.00255103	0.00133866	No	0.518872	0.251159	0.0388626	No					-	0.497434	0.251232	0.0477329	No	-16.74
GAB2	rs4492844	11:78315470	G/A	0.009831	0.002888	0.0006673	0.00033365	LDL	0.00834015	0.0025517	0.0010849	No	0.124945	0.689598	0.856225	No					-	0.133309	0.690109	0.846829	No	-15.16
GAB2	rs4492844	11:78315470	G/A	0.009831	0.002888	0.0006673	0.00033365	TG	0.00799476	0.00254682	0.00169943	No	-2.63728	1.31895	0.0455775	No					-	-2.35458	1.31717	0.0738694	No	-18.68
GAB2	rs4492844	11:78315470	G/A	0.009831	0.002888	0.0006673	0.00033365	Sodium	0.00733963	0.00261307	0.00498227	Yes	0.00577263	0.0378696	0.878847	No					No	0.00898772	0.037878	0.812444	No	-25.34
GAB2	rs4492844	11:78315470	G/A	0.009831	0.002888	0.0006673	0.00033365	Potassium	0.00850363	0.00254459	0.000835264	No	0.00650088	0.00693645	0.348675	No					-	0.00864016	0.00690818	0.211067	No	-13.5
GAB2	rs4492844	11:78315470	G/A	0.009831	0.002888	0.0006673	0.00033365	Chlorine	0.00838221	0.00255078	0.00101916	No	-0.0297163	0.0414663	0.473615	No					-	-0.0323283	0.0414849	0.435834	No	-14.74
GAB2	rs4492844	11:78315470	G/A	0.009831	0.002888	0.0006673	0.00033365	Calcium	0.00862279	0.00254225	0.000697027	No	0.00200499	0.00166591	0.228797	No					-	0.00243845	0.00166098	0.142113	No	-12.29
GAB2	rs4492844	11:78315470	G/A	0.009831	0.002888	0.0006673	0.00033365	Phosphorus	0.00821841	0.00255068	0.00127679	No	-0.0122768	0.00924202	0.184086	No					-	-0.0112091	0.00923839	0.225036	No	-16.4
GAB2	rs4492844	11:78315470	G/A	0.009831	0.002888	0.0006673	0.00033365	Magnesium	0.00846347	0.00254602	0.000889896	No	0.00189229	0.00265623	0.476235	No					-	0.00251934	0.00265207	0.342158	No	-13.91
GAB2	rs4492844	11:78315470	G/A	0.009831	0.002888	0.0006673	0.00033365	Iron	0.00832101	0.00255236	0.00111731	No	-0.280175	0.760993	0.712754	No					-	-0.257607	0.761536	0.735165	No	-15.36
GAB2	rs4492844	11:78315470	G/A	0.009831	0.002888	0.0006673	0.00033365	Ferritin	0.00835906	0.00255185	0.00105758	No	4.63295	2.3451	0.0482285	No					-	4.63812	2.34675	0.0481366	No	-14.97
GAB2	rs4492844	11:78315470	G/A	0.009831	0.002888	0.0006673	0.00033365	Transferrin	0.00811854	0.00254977	0.00145678	No	-1.76149	0.827744	0.0333565	No					-	-1.63941	0.827607	0.0476289	No	-17.42
GAB2	rs4492844	11:78315470	G/A	0.009831	0.002888	0.0006673	0.00033365	TIBC	0.00810723	0.00255073	0.00148538	No	-2.20284	1.03502	0.0333363	No					-	-2.05016	1.03484	0.0476038	No	-17.53
GAB2	rs4492844	11:78315470	G/A	0.009831	0.002888	0.0006673	0.00033365	TS	0.00833212	0.00255191	0.00109808	No	-0.0200725	0.267195	0.940118	No					-	-0.0377452	0.267341	0.887725	No	-15.25
GAB2	rs4492844	11:78315470	G/A	0.009831	0.002888	0.0006673	0.00033365	Homocyst	0.00901303	0.00250918	0.000329704	No	0.0904392	0.0818582	0.269261	No					-	0.149338	0.079864	0.0615269	No	-8.32
GAB2	rs4492844	11:78315470	G/A	0.009831	0.002888	0.0006673	0.00033365	CRP	0.0084117	0.00255139	0.000980929	No	0.0172301	0.0102289	0.092125	No					-	0.0177955	0.010235	0.0821178	No	-14.44
GAB2	rs4492844	11:78315470	G/A	0.009831	0.002888	0.0006673	0.00033365	TSH	0.00828921	0.00254466	0.0011277	No	-0.00733556	0.0238614	0.758527	No					-	-0.0017998	0.0238142	0.939757	No	-15.68
GAB2	rs4492844	11:78315470	G/A	0.009831	0.002888	0.0006673	0.00033365	FT3	0.018848	0.0135039	0.163473	Yes	-0.0893573	0.0912901	0.328186	No					No	-0.102221	0.0910022	0.261911	No	91.72
GAB2	rs4492844	11:78315470	G/A	0.009831	0.002888	0.0006673	0.00033365	FT4	0.0173203	0.013391	0.196516	Yes	-0.0329018	0.0217574	0.131172	No					No	-0.0336904	0.0218096	0.1231	No	76.18
GAB2	rs4492844	11:78315470	G/A	0.009831	0.002888	0.0006673	0.00033365	Cortisol	0.00823413	0.00252735	0.00112565	No	-0.0299652	0.0807011	0.710414	No					-	0.00562685	0.0800017	0.943929	No	-16.24
GAB2	rs4492844	11:78315470	G/A	0.009831	0.002888	0.0006673	0.00033365	WBC	0.00831261	0.00255347	0.00113598	No	-0.024465	0.0339755	0.471493	No					-	-0.0237371	0.0339985	0.48508	No	-15.44
GAB2	rs4492844	11:78315470	G/A	0.009831	0.002888	0.0006673	0.00033365	RBC	0.00835789	0.00255131	0.00105673	No	0.00281271	0.00850504	0.74087	No					-	0.00390899	0.00850416	0.645773	No	-14.98
GAB2	rs4492844	11:78315470	G/A	0.009831	0.002888	0.0006673	0.00033365	HGB	0.00850831	0.0025508	0.000854389	No	0.0398721	0.0263391	0.130108	No					-	0.0438329	0.0263278	0.0959654	No	-13.45
GAB2	rs4492844	11:78315470	G/A	0.009831	0.002888	0.0006673	0.00033365	HCT	0.00860815	0.00255004	0.000739061	No	0.139073	0.0690015	0.0438786	No					-	0.151169	0.068945	0.0283592	No	-12.44
GAB2	rs4492844	11:78315470	G/A	0.009831	0.002888	0.0006673	0.00033365	MCV	0.00843191	0.00255415	0.000965849	No	0.224035	0.0800216	0.00512498	No					-	0.228002	0.0800655	0.00441263	No	-14.23
GAB2	rs4492844	11:78315470	G/A	0.009831	0.002888	0.0006673	0.00033365	MCH	0.00835689	0.00255395	0.00107092	No	0.0675714	0.0324761	0.0374909	No					-	0.0681582	0.032498	0.0359916	No	-14.99
GAB2	rs4492844	11:78315470	G/A	0.009831	0.002888	0.0006673	0.00033365	MCHC	0.00833316	0.00255339	0.00110381	No	-0.00854207	0.0196433	0.663674	No					-	-0.0091583	0.0196572	0.641297	No	-15.24
GAB2	rs4492844	11:78315470	G/A	0.009831	0.002888	0.0006673	0.00033365	RDW	0.00833349	0.00255316	0.00110221	No	-0.00475432	0.0187149	0.79947	No					-	-0.00562669	0.0187266	0.763829	No	-15.23
GAB2	rs4492844	11:78315470	G/A	0.009831	0.002888	0.0006673	0.00033365	PLT	0.00835353	0.00255201	0.0010665	No	-0.375736	1.03998	0.71789	No					-	-0.473477	1.03992	0.648902	No	-15.03
GAB2	rs4492844	11:78315470	G/A	0.009831	0.002888	0.0006673	0.00033365	MPV	0.00811233	0.00255185	0.00148227	No	-0.0398535	0.0161635	0.0136929	No					-	-0.0377625	0.016163	0.0194925	No	-17.48
GAB2	rs4492844	11:78315470	G/A	0.009831	0.002888	0.0006673	0.00033365	Neutrophils	0.00834122	0.00255258	0.00108763	No	-0.0390343	0.159904	0.80715	No					-	-0.0553909	0.159938	0.729104	No	-15.15
GAB2	rs4492844	11:78315470	G/A	0.009831	0.002888	0.0006673	0.00033365	Lymphocytes	0.00836411	0.0025529	0.00105522	No	0.103168	0.146537	0.481425	No					-	0.115654	0.146591	0.430156	No	-14.92
GAB2	rs4492844	11:78315470	G/A	0.009831	0.002888	0.0006673	0.00033365	Monocytes	0.00833471	0.00255345	0.00110176	No	-0.0250541	0.0384719	0.514913	No					-	-0.0255225	0.0384962	0.507353	No	-15.22
GAB2	rs4492844	11:78315470	G/A	0.009831	0.002888	0.0006673	0.00033365	Eosinophils	0.00826252	0.00255221	0.00121011	No	-0.0279319	0.036904	0.449139	No					-	-0.0237034	0.0369114	0.520778	No	-15.95
GAB2	rs4492844	11:78315470	G/A	0.009831	0.002888	0.0006673	0.00033365	Basophils	0.00831371	0.00255354	0.00113463	No	-0.00590032	0.00624035	0.344421	No					-	-0.00583298	0.00624495	0.350309	No	-15.43
GAB2	rs4492844	11:78315470	G/A	0.009831	0.002888	0.0006673	0.00033365	AntiTPO	0.00826714	0.0025558	0.00122181	No	2.37492	2.46421	0.335186	No					-	2.45485	2.46555	0.319441	No	-15.91
GAB2	rs4492844	11:78315470	G/A	0.009831	0.002888	0.0006673	0.00033365	Urine pH	0.00777548	0.00254248	0.00223232	No	0.028771	0.0123814	0.0201596	No					-	0.0255088	0.0123475	0.0388626	No	-20.91
GAB2	rs4492844	11:78315470	G/A	0.009831	0.002888	0.0006673	0.00033365	UGlucose	0.00820641	0.0025483	0.00128443	No	0.137548	0.900112	0.878549	No					-	0.22092	0.900414	0.806187	No	-16.53
GAB2	rs4492844	11:78315470	G/A	0.009831	0.002888	0.0006673	0.00033365	UProteins	0.00798402	0.0025436	0.00170094	No	-0.192144	0.15733	0.222008	No					-	-0.157413	0.157081	0.316313	No	-18.79
GAB2	rs4492844	11:78315470	G/A	0.009831	0.002888	0.0006673	0.00033365	UHGB	0.00819092	0.00254918	0.00131696	No	-0.000380958	0.00234733	0.871078	No					-	-0.000306347	0.00234893	0.896237	No	-16.68
GAB2	rs7116611	11:78319000	C/T	0.01006	0.002901	0.0005271	0.00026355	Height	0.00891326	0.00256996	0.000526051	No	0.102746	0.174878	0.55686	No					-	0.137751	0.174808	0.430707	No	-11.4
GAB2	rs7116611	11:78319000	C/T	0.01006	0.002901	0.0005271	0.00026355	Weight	0.00847308	0.0025699	0.000980472	No	-0.168642	0.286537	0.556174	No					-	-0.110755	0.286307	0.698882	No	-15.77
GAB2	rs7116611	11:78319000	C/T	0.01006	0.002901	0.0005271	0.00026355	BMI	0.0084798	0.00257224	0.000981832	No	-0.102059	0.0873527	0.242689	No					-	-0.0918207	0.0873708	0.293315	No	-15.71
GAB2	rs7116611	11:78319000	C/T	0.01006	0.002901	0.0005271	0.00026355	Body Fat	0.00880007	0.00256742	0.00061141	No	-0.187303	0.179451	0.296625	No					-	-0.188056	0.179618	0.295135	No	-12.52
GAB2	rs7116611	11:78319000	C/T	0.01006	0.002901	0.0005271	0.00026355	Visceral Fat	0.00878891	0.00256705	0.000620133	No	-0.0282734	0.0825006	0.731828	No					-	-0.0160468	0.0824918	0.845768	No	-12.64
GAB2	rs7116611	11:78319000	C/T	0.01006	0.002901	0.0005271	0.00026355	SBP	0.008794	0.00260024	0.000722422	No	-0.394302	0.313137	0.207988	No					-	-0.388148	0.313399	0.215556	No	-12.58
GAB2	rs7116611	11:78319000	C/T	0.01006	0.002901	0.0005271	0.00026355	DBP	0.00884984	0.00260047	0.00066875	No	-0.263295	0.179089	0.141542	No					-	-0.265896	0.179258	0.138024	No	-12.03
GAB2	rs7116611	11:78319000	C/T	0.01006	0.002901	0.0005271	0.00026355	Pulse Rate	0.00872771	0.0025983	0.000785194	No	0.199859	0.169555	0.238534	No					-	0.177057	0.169573	0.296448	No	-13.24
GAB2	rs7116611	11:78319000	C/T	0.01006	0.002901	0.0005271	0.00026355	HbA1c	0.00846856	0.00256593	0.000968844	No	-0.0063271	0.00847468	0.455329	No					-	-0.00547519	0.00847661	0.518348	No	-15.82
GAB2	rs7116611	11:78319000	C/T	0.01006	0.002901	0.0005271	0.00026355	SAlb	0.00854852	0.00255875	0.000838103	No	-0.000537337	0.00476984	0.910308	No					-	0.000580744	0.00476154	0.902929	No	-15.02
GAB2	rs7116611	11:78319000	C/T	0.01006	0.002901	0.0005271	0.00026355	SCr	0.00471084	0.00159318	0.00311478	Yes	-0.0050149	0.00263038	0.0566099	No					No	0.00185291	0.00163431	0.256922	No	-53.17
GAB2	rs7116611	11:78319000	C/T	0.01006	0.002901	0.0005271	0.00026355	UAlb	0.0085154	0.00255441	0.00086034	No	0.941	1.21709	0.439448	No					-	1.28233	1.21283	0.2904	No	-15.35
GAB2	rs7116611	11:78319000	C/T	0.01006	0.002901	0.0005271	0.00026355	UCr	0.00860754	0.00253913	0.000701718	No	0.737793	1.3201	0.576248	No					-	1.35309	1.3083	0.30105	No	-14.44
GAB2	rs7116611	11:78319000	C/T	0.01006	0.002901	0.0005271	0.00026355	UACR	0.00843919	0.0025513	0.000943592	No	0.621825	1.5171	0.681904	No					-	1.0622	1.50865	0.481404	No	-16.11
GAB2	rs7116611	11:78319000	C/T	0.01006	0.002901	0.0005271	0.00026355	PTT	0.00889752	0.00256196	0.000516972	No	0.0644697	0.230523	0.779738	No					-	0.00788949	0.230112	0.97265	No	-11.56
GAB2	rs7116611	11:78319000	C/T	0.01006	0.002901	0.0005271	0.00026355	INR PT	0.00918234	0.00256309	0.000341882	No	0.00510605	0.00371851	0.169738	No					-	0.00596113	0.00371341	0.108459	No	-8.72
GAB2	rs7116611	11:78319000	C/T	0.01006	0.002901	0.0005271	0.00026355	aPTT ratio	0.00889102	0.00256916	0.00054106	No	0.00329397	0.00151566	0.0297809	No					-	0.0032517	0.00151674	0.0320666	No	-11.62
GAB2	rs7116611	11:78319000	C/T	0.01006	0.002901	0.0005271	0.00026355	aPTT	0.00418722	0.00302657	0.166564	Yes	0.148893	0.0561596	0.00803953	No					No	0.147226	0.0561763	0.00879355	No	-58.38
GAB2	rs7116611	11:78319000	C/T	0.01006	0.002901	0.0005271	0.00026355	Fibrinogen	0.00895112	0.00256788	0.000492747	No	-0.0477034	1.14369	0.966731	No					-	-0.126382	1.14422	0.912053	No	-11.02
GAB2	rs7116611	11:78319000	C/T	0.01006	0.002901	0.0005271	0.00026355	AT	0.00897022	0.00256832	0.000480319	No	-0.132869	0.204993	0.516892	No					-	-0.141801	0.205146	0.489441	No	-10.83
GAB2	rs7116611	11:78319000	C/T	0.01006	0.002901	0.0005271	0.00026355	BGlucose	0.0085069	0.00256363	0.000908853	No	-0.109263	0.272118	0.688041	No					-	-0.0781495	0.272147	0.773997	No	-15.44
GAB2	rs7116611	11:78319000	C/T	0.01006	0.002901	0.0005271	0.00026355	Urate	0.00755139	0.00248881	0.00241843	Yes	-0.0399557	0.0255299	0.117601	No					No	-0.0187703	0.0247768	0.448723	No	-24.94
GAB2	rs7116611	11:78319000	C/T	0.01006	0.002901	0.0005271	0.00026355	AST GOT	0.00862829	0.00256711	0.000779217	No	0.0810044	0.164481	0.622386	No					-	0.110555	0.164367	0.50121	No	-14.23
GAB2	rs7116611	11:78319000	C/T	0.01006	0.002901	0.0005271	0.00026355	ALT GPT	0.00860214	0.00256579	0.000803408	No	0.356997	0.273929	0.19252	No					-	0.377659	0.274074	0.168251	No	-14.49
GAB2	rs7116611	11:78319000	C/T	0.01006	0.002901	0.0005271	0.00026355	GGT	0.0085979	0.00256576	0.00080811	No	1.14467	0.612905	0.0618445	No					-	1.17285	0.613306	0.0558603	No	-14.53
GAB2	rs7116611	11:78319000	C/T	0.01006	0.002901	0.0005271	0.00026355	ALP	0.00855828	0.00256554	0.000853414	No	-0.595318	0.390824	0.127731	No					-	-0.604943	0.39109	0.12194	No	-14.93
GAB2	rs7116611	11:78319000	C/T	0.01006	0.002901	0.0005271	0.00026355	TB	0.00859144	0.0025639	0.000808354	No	0.00259152	0.00888795	0.770616	No					-	0.00372593	0.00886862	0.674403	No	-14.6
GAB2	rs7116611	11:78319000	C/T	0.01006	0.002901	0.0005271	0.00026355	DB	0.00869028	0.00256366	0.000702117	No	0.00207867	0.00233963	0.374314	No					-	0.00242559	0.0023357	0.29907	No	-13.62
GAB2	rs7116611	11:78319000	C/T	0.01006	0.002901	0.0005271	0.00026355	Lipase	0.00886763	0.00255119	0.000511326	No	0.402561	0.33632	0.231351	No					-	0.520883	0.334706	0.119682	No	-11.85
GAB2	rs7116611	11:78319000	C/T	0.01006	0.002901	0.0005271	0.00026355	TC	0.00853339	0.00256537	0.000882955	No	0.171046	0.79436	0.829517	No					-	0.205011	0.794907	0.796485	No	-15.18
GAB2	rs7116611	11:78319000	C/T	0.01006	0.002901	0.0005271	0.00026355	HDL	0.00838044	0.00256496	0.00108947	No	0.545047	0.252525	0.0309213	No					-	0.523084	0.252604	0.0384061	No	-16.7
GAB2	rs7116611	11:78319000	C/T	0.01006	0.002901	0.0005271	0.00026355	LDL	0.00854222	0.00256557	0.00087295	No	0.0653924	0.693363	0.924863	No					-	0.0738965	0.693892	0.915191	No	-15.09
GAB2	rs7116611	11:78319000	C/T	0.01006	0.002901	0.0005271	0.00026355	TG	0.00819748	0.00256067	0.00137231	No	-2.63843	1.32615	0.0466693	No					-	-2.34891	1.32439	0.0761628	No	-18.51
GAB2	rs7116611	11:78319000	C/T	0.01006	0.002901	0.0005271	0.00026355	Sodium	0.00766249	0.00262512	0.00352064	Yes	0.0029398	0.0380456	0.93841	No					No	0.00628872	0.0380553	0.868749	No	-23.83
GAB2	rs7116611	11:78319000	C/T	0.01006	0.002901	0.0005271	0.00026355	Potassium	0.00868282	0.00255848	0.000692084	No	0.00582843	0.00697454	0.403359	No					-	0.00802077	0.00694627	0.248246	No	-13.69
GAB2	rs7116611	11:78319000	C/T	0.01006	0.002901	0.0005271	0.00026355	Chlorine	0.00858129	0.00256464	0.000822839	No	-0.0269108	0.0416929	0.518648	No					-	-0.0295906	0.0417124	0.478095	No	-14.7
GAB2	rs7116611	11:78319000	C/T	0.01006	0.002901	0.0005271	0.00026355	Calcium	0.00880366	0.00255606	0.000574999	No	0.00183512	0.00167503	0.273289	No					-	0.0022794	0.0016701	0.172338	No	-12.49
GAB2	rs7116611	11:78319000	C/T	0.01006	0.002901	0.0005271	0.00026355	Phosphorus	0.0084153	0.00256457	0.00103653	No	-0.0128058	0.0092924	0.168205	No					-	-0.0117092	0.00928894	0.2075	No	-16.35
GAB2	rs7116611	11:78319000	C/T	0.01006	0.002901	0.0005271	0.00026355	Magnesium	0.00869663	0.0025599	0.000683262	No	0.00237042	0.0026707	0.374795	No					-	0.00301233	0.00266655	0.25864	No	-13.55
GAB2	rs7116611	11:78319000	C/T	0.01006	0.002901	0.0005271	0.00026355	Iron	0.00852805	0.00256624	0.00089315	No	-0.131022	0.765154	0.864042	No					-	-0.107777	0.765715	0.888067	No	-15.23
GAB2	rs7116611	11:78319000	C/T	0.01006	0.002901	0.0005271	0.00026355	Ferritin	0.00856246	0.00256574	0.000849218	No	4.69697	2.35789	0.0463956	No					-	4.70282	2.3596	0.0462822	No	-14.89
GAB2	rs7116611	11:78319000	C/T	0.01006	0.002901	0.0005271	0.00026355	Transferrin	0.00831677	0.00256366	0.00118204	No	-1.8006	0.832257	0.0305249	No					-	-1.67581	0.832136	0.0440504	No	-17.33
GAB2	rs7116611	11:78319000	C/T	0.01006	0.002901	0.0005271	0.00026355	TIBC	0.00830537	0.00256463	0.00120579	No	-2.2511	1.04067	0.0305543	No					-	-2.09502	1.04051	0.044093	No	-17.44
GAB2	rs7116611	11:78319000	C/T	0.01006	0.002901	0.0005271	0.00026355	TS	0.00852579	0.0025658	0.000894177	No	0.0297548	0.268654	0.911813	No					-	0.0117177	0.268807	0.965231	No	-15.25
GAB2	rs7116611	11:78319000	C/T	0.01006	0.002901	0.0005271	0.00026355	Homocyst	0.00912509	0.00252266	0.000299223	No	0.076634	0.0823016	0.351806	No					-	0.136996	0.0802992	0.0880264	No	-9.29
GAB2	rs7116611	11:78319000	C/T	0.01006	0.002901	0.0005271	0.00026355	CRP	0.00860673	0.00256519	0.000796002	No	0.0153167	0.010285	0.136459	No					-	0.0158939	0.0102914	0.122524	No	-14.45
GAB2	rs7116611	11:78319000	C/T	0.01006	0.002901	0.0005271	0.00026355	TSH	0.00852234	0.00255848	0.000868381	No	-0.00350407	0.0239917	0.883882	No					-	0.00217463	0.0239447	0.927638	No	-15.28
GAB2	rs7116611	11:78319000	C/T	0.01006	0.002901	0.0005271	0.00026355	FT3	0.0185012	0.0135352	0.172337	Yes	-0.0918892	0.091484	0.315707	No					No	-0.104464	0.0911875	0.252566	No	83.91
GAB2	rs7116611	11:78319000	C/T	0.01006	0.002901	0.0005271	0.00026355	FT4	0.0169368	0.0134193	0.20755	Yes	-0.0327514	0.0218029	0.133748	No					No	-0.0335186	0.0218535	0.125774	No	68.36
GAB2	rs7116611	11:78319000	C/T	0.01006	0.002901	0.0005271	0.00026355	Cortisol	0.00844723	0.00254109	0.000889678	No	-0.0276354	0.0811417	0.733425	No					-	0.00883562	0.08044	0.912538	No	-16.03
GAB2	rs7116611	11:78319000	C/T	0.01006	0.002901	0.0005271	0.00026355	WBC	0.00851381	0.00256741	0.000916041	No	-0.0295412	0.0341609	0.387188	No					-	-0.0288011	0.0341848	0.399521	No	-15.37
GAB2	rs7116611	11:78319000	C/T	0.01006	0.002901	0.0005271	0.00026355	RBC	0.00855916	0.00256521	0.000851068	No	0.00264089	0.00855156	0.757465	No					-	0.00376447	0.00855085	0.659769	No	-14.92
GAB2	rs7116611	11:78319000	C/T	0.01006	0.002901	0.0005271	0.00026355	HGB	0.00870798	0.00256469	0.000688075	No	0.0390736	0.0264833	0.140134	No					-	0.0431342	0.0264725	0.10326	No	-13.44
GAB2	rs7116611	11:78319000	C/T	0.01006	0.002901	0.0005271	0.00026355	HCT	0.00880492	0.0025639	0.00059672	No	0.135864	0.0693797	0.0502259	No					-	0.148262	0.0693243	0.0324856	No	-12.48
GAB2	rs7116611	11:78319000	C/T	0.01006	0.002901	0.0005271	0.00026355	MCV	0.00863441	0.00256804	0.000775941	No	0.222122	0.0804601	0.00577903	No					-	0.226192	0.0805058	0.00496926	No	-14.17
GAB2	rs7116611	11:78319000	C/T	0.01006	0.002901	0.0005271	0.00026355	MCH	0.00855993	0.00256785	0.000860673	No	0.0668238	0.0326539	0.0407403	No					-	0.0674279	0.0326767	0.0390917	No	-14.91
GAB2	rs7116611	11:78319000	C/T	0.01006	0.002901	0.0005271	0.00026355	MCHC	0.00853655	0.0025673	0.000886982	No	-0.00852966	0.0197508	0.665849	No					-	-0.00916004	0.0197651	0.643056	No	-15.14
GAB2	rs7116611	11:78319000	C/T	0.01006	0.002901	0.0005271	0.00026355	RDW	0.00853924	0.00256708	0.000882764	No	-0.00587875	0.0188172	0.754732	No					-	-0.00677452	0.0188294	0.719015	No	-15.12
GAB2	rs7116611	11:78319000	C/T	0.01006	0.002901	0.0005271	0.00026355	PLT	0.00858231	0.00256594	0.000826703	No	-0.679817	1.04566	0.51562	No					-	-0.7805	1.04561	0.455411	No	-14.69
GAB2	rs7116611	11:78319000	C/T	0.01006	0.002901	0.0005271	0.00026355	MPV	0.00832232	0.0025657	0.00118376	No	-0.0387756	0.0162521	0.0170567	No					-	-0.0366331	0.016252	0.0242137	No	-17.27
GAB2	rs7116611	11:78319000	C/T	0.01006	0.002901	0.0005271	0.00026355	Neutrophils	0.00855102	0.0025665	0.00086599	No	-0.0541943	0.160778	0.736068	No					-	-0.0709414	0.160815	0.659124	No	-15
GAB2	rs7116611	11:78319000	C/T	0.01006	0.002901	0.0005271	0.00026355	Lymphocytes	0.00857242	0.00256682	0.000841713	No	0.11576	0.147338	0.432073	No					-	0.128549	0.147395	0.383155	No	-14.79
GAB2	rs7116611	11:78319000	C/T	0.01006	0.002901	0.0005271	0.00026355	Monocytes	0.00853637	0.00256735	0.000887403	No	-0.0212329	0.0386826	0.583086	No					-	-0.0217118	0.0387077	0.574868	No	-15.15
GAB2	rs7116611	11:78319000	C/T	0.01006	0.002901	0.0005271	0.00026355	Eosinophils	0.00846255	0.00256612	0.000977829	No	-0.0294666	0.0371057	0.42714	No					-	-0.0251424	0.037114	0.498143	No	-15.88
GAB2	rs7116611	11:78319000	C/T	0.01006	0.002901	0.0005271	0.00026355	Basophils	0.00851609	0.00256748	0.000913432	No	-0.00656508	0.00627442	0.295436	No					-	-0.00649681	0.00627917	0.300852	No	-15.35
GAB2	rs7116611	11:78319000	C/T	0.01006	0.002901	0.0005271	0.00026355	AntiTPO	0.00845213	0.00256957	0.00100773	No	2.02308	2.47758	0.414203	No					-	2.10493	2.47899	0.39584	No	-15.98
GAB2	rs7116611	11:78319000	C/T	0.01006	0.002901	0.0005271	0.00026355	Urine pH	0.00799713	0.00255627	0.0017624	No	0.02771	0.0124493	0.0260478	No					-	0.0243664	0.0124155	0.0497238	No	-20.51
GAB2	rs7116611	11:78319000	C/T	0.01006	0.002901	0.0005271	0.00026355	UGlucose	0.00840854	0.00256217	0.00103495	No	0.129116	0.905027	0.886557	No					-	0.214515	0.905349	0.812707	No	-16.42
GAB2	rs7116611	11:78319000	C/T	0.01006	0.002901	0.0005271	0.00026355	UProteins	0.00816903	0.00255748	0.00140665	No	-0.208419	0.158187	0.187685	No					-	-0.172857	0.157941	0.273788	No	-18.8
GAB2	rs7116611	11:78319000	C/T	0.01006	0.002901	0.0005271	0.00026355	UHGB	0.00839212	0.00256306	0.00106294	No	-0.000523879	0.00236015	0.824343	No					-	-0.000447514	0.0023618	0.84972	No	-16.58
GAB2	rs200047230	11:78319103	G/GA	0.009941	0.002896	0.0005994	0.0002997	Height	0.00883583	0.00256483	0.000573382	No	0.0939188	0.174528	0.590499	No					-	0.128653	0.174458	0.460868	No	-11.12
GAB2	rs200047230	11:78319103	G/GA	0.009941	0.002896	0.0005994	0.0002997	Weight	0.00840359	0.00256476	0.00105435	No	-0.16796	0.285961	0.55698	No					-	-0.11049	0.28573	0.69899	No	-15.47
GAB2	rs200047230	11:78319103	G/GA	0.009941	0.002896	0.0005994	0.0002997	BMI	0.00841218	0.00256708	0.00105294	No	-0.0993353	0.0871774	0.254538	No					-	-0.089165	0.0871949	0.306524	No	-15.38
GAB2	rs200047230	11:78319103	G/GA	0.009941	0.002896	0.0005994	0.0002997	Body Fat	0.00872915	0.00256227	0.000659855	No	-0.174963	0.179092	0.32862	No					-	-0.175697	0.179257	0.32704	No	-12.19
GAB2	rs200047230	11:78319103	G/GA	0.009941	0.002896	0.0005994	0.0002997	Visceral Fat	0.0087213	0.00256191	0.000666121	No	-0.0251018	0.0823349	0.760468	No					-	-0.0129574	0.0823255	0.874939	No	-12.27
GAB2	rs200047230	11:78319103	G/GA	0.009941	0.002896	0.0005994	0.0002997	SBP	0.00876127	0.002596	0.000741233	No	-0.372798	0.312631	0.233111	No					-	-0.366652	0.312891	0.241297	No	-11.87
GAB2	rs200047230	11:78319103	G/GA	0.009941	0.002896	0.0005994	0.0002997	DBP	0.00881394	0.00259622	0.000689199	No	-0.247021	0.1788	0.167142	No					-	-0.249588	0.178969	0.16317	No	-11.34
GAB2	rs200047230	11:78319103	G/GA	0.009941	0.002896	0.0005994	0.0002997	Pulse Rate	0.00868512	0.00259411	0.000816967	No	0.21279	0.169277	0.208766	No					-	0.190092	0.169295	0.261532	No	-12.63
GAB2	rs200047230	11:78319103	G/GA	0.009941	0.002896	0.0005994	0.0002997	HbA1c	0.00839745	0.00256084	0.00104462	No	-0.00643427	0.0084578	0.446825	No					-	-0.00558976	0.00845968	0.508785	No	-15.53
GAB2	rs200047230	11:78319103	G/GA	0.009941	0.002896	0.0005994	0.0002997	SAlb	0.00847683	0.00255368	0.000905112	No	-0.000580557	0.00476036	0.902936	No					-	0.000528336	0.00475204	0.911475	No	-14.73
GAB2	rs200047230	11:78319103	G/GA	0.009941	0.002896	0.0005994	0.0002997	SCr	0.00462959	0.00159003	0.00360328	Yes	-0.0050296	0.00262515	0.0554021	No					No	0.00178186	0.00163105	0.274657	No	-53.43
GAB2	rs200047230	11:78319103	G/GA	0.009941	0.002896	0.0005994	0.0002997	UAlb	0.00844888	0.00254934	0.000922471	No	0.955868	1.21466	0.431335	No					-	1.2943	1.21041	0.284957	No	-15.01
GAB2	rs200047230	11:78319103	G/GA	0.009941	0.002896	0.0005994	0.0002997	UCr	0.00855245	0.0025341	0.000741072	No	0.791932	1.31747	0.547787	No					-	1.40224	1.30568	0.282868	No	-13.97
GAB2	rs200047230	11:78319103	G/GA	0.009941	0.002896	0.0005994	0.0002997	UACR	0.00837093	0.00254623	0.001014	No	0.628033	1.51408	0.6783	No					-	1.0645	1.50563	0.479577	No	-15.79
GAB2	rs200047230	11:78319103	G/GA	0.009941	0.002896	0.0005994	0.0002997	PTT	0.00880231	0.00255687	0.000578479	No	0.0932534	0.23006	0.685234	No					-	0.0371679	0.22965	0.871431	No	-11.45
GAB2	rs200047230	11:78319103	G/GA	0.009941	0.002896	0.0005994	0.0002997	INR PT	0.00910049	0.00255796	0.000375814	No	0.00490134	0.0037111	0.186623	No					-	0.0057492	0.00370598	0.120853	No	-8.45
GAB2	rs200047230	11:78319103	G/GA	0.009941	0.002896	0.0005994	0.0002997	aPTT ratio	0.00881922	0.002564	0.000584858	No	0.00318537	0.00151264	0.0352437	No					-	0.00314317	0.00151371	0.0378764	No	-11.28
GAB2	rs200047230	11:78319103	G/GA	0.009941	0.002896	0.0005994	0.0002997	aPTT	0.00425706	0.00301852	0.158496	Yes	0.145648	0.0560129	0.00933709	No					No	0.143979	0.0560299	0.010202	No	-57.18
GAB2	rs200047230	11:78319103	G/GA	0.009941	0.002896	0.0005994	0.0002997	Fibrinogen	0.00887958	0.00256276	0.000532722	No	-0.0659481	1.1414	0.953926	No					-	-0.144017	1.14192	0.899641	No	-10.68
GAB2	rs200047230	11:78319103	G/GA	0.009941	0.002896	0.0005994	0.0002997	AT	0.00889674	0.0025632	0.000520781	No	-0.126276	0.204583	0.537093	No					-	-0.135125	0.204734	0.509266	No	-10.5
GAB2	rs200047230	11:78319103	G/GA	0.009941	0.002896	0.0005994	0.0002997	BGlucose	0.00843581	0.00255855	0.000980229	No	-0.112501	0.271577	0.678699	No					-	-0.0816498	0.271604	0.76371	No	-15.14
GAB2	rs200047230	11:78319103	G/GA	0.009941	0.002896	0.0005994	0.0002997	Urate	0.00748444	0.00248388	0.00259143	Yes	-0.039832	0.0254791	0.118008	No					No	-0.0188183	0.0247274	0.446657	No	-24.71
GAB2	rs200047230	11:78319103	G/GA	0.009941	0.002896	0.0005994	0.0002997	AST GOT	0.00856136	0.00256201	0.00083582	No	0.0844604	0.164153	0.606897	No					-	0.113773	0.164038	0.487964	No	-13.88
GAB2	rs200047230	11:78319103	G/GA	0.009941	0.002896	0.0005994	0.0002997	ALT GPT	0.00853415	0.00256072	0.000863095	No	0.367009	0.273383	0.179472	No					-	0.387517	0.273526	0.156588	No	-14.15
GAB2	rs200047230	11:78319103	G/GA	0.009941	0.002896	0.0005994	0.0002997	GGT	0.00852883	0.00256069	0.000869457	No	1.15958	0.611683	0.0580259	No					-	1.18753	0.61208	0.0523879	No	-14.21
GAB2	rs200047230	11:78319103	G/GA	0.009941	0.002896	0.0005994	0.0002997	ALP	0.00848813	0.00256045	0.000919339	No	-0.590278	0.390048	0.130222	No					-	-0.599842	0.390311	0.124366	No	-14.61
GAB2	rs200047230	11:78319103	G/GA	0.009941	0.002896	0.0005994	0.0002997	TB	0.00851617	0.00255881	0.000877307	No	0.00220152	0.00887028	0.803992	No					-	0.00332625	0.00885094	0.707067	No	-14.33
GAB2	rs200047230	11:78319103	G/GA	0.009941	0.002896	0.0005994	0.0002997	DB	0.00861388	0.00255857	0.000763623	No	0.00196861	0.00233499	0.399197	No					-	0.00231251	0.00233105	0.321199	No	-13.35
GAB2	rs200047230	11:78319103	G/GA	0.009941	0.002896	0.0005994	0.0002997	Lipase	0.00877967	0.00254613	0.000566536	No	0.380278	0.335654	0.257263	No					-	0.497598	0.334041	0.136352	No	-11.68
GAB2	rs200047230	11:78319103	G/GA	0.009941	0.002896	0.0005994	0.0002997	TC	0.00846227	0.00256028	0.000952355	No	0.139315	0.79278	0.86051	No					-	0.17298	0.793321	0.827399	No	-14.88
GAB2	rs200047230	11:78319103	G/GA	0.009941	0.002896	0.0005994	0.0002997	HDL	0.00830319	0.00255994	0.00118447	No	0.570525	0.252018	0.0236055	No					-	0.548783	0.252095	0.0295114	No	-16.48
GAB2	rs200047230	11:78319103	G/GA	0.009941	0.002896	0.0005994	0.0002997	LDL	0.0084713	0.00256049	0.00094134	No	0.00480462	0.691985	0.99446	No					-	0.0131617	0.692508	0.984837	No	-14.78
GAB2	rs200047230	11:78319103	G/GA	0.009941	0.002896	0.0005994	0.0002997	TG	0.00812619	0.0025556	0.00147843	No	-2.64938	1.32351	0.0453351	No					-	-2.36223	1.32174	0.0739335	No	-18.26
GAB2	rs200047230	11:78319103	G/GA	0.009941	0.002896	0.0005994	0.0002997	Sodium	0.00756154	0.00261988	0.00390761	Yes	0.000459573	0.0379692	0.990343	No					No	0.0037656	0.0379786	0.921021	No	-23.94
GAB2	rs200047230	11:78319103	G/GA	0.009941	0.002896	0.0005994	0.0002997	Potassium	0.00861224	0.00255339	0.000746693	No	0.00580807	0.00696063	0.404065	No					-	0.00798194	0.00693237	0.249594	No	-13.37
GAB2	rs200047230	11:78319103	G/GA	0.009941	0.002896	0.0005994	0.0002997	Chlorine	0.00850852	0.00255955	0.000889798	No	-0.0249502	0.0416101	0.548774	No					-	-0.0276036	0.0416293	0.507295	No	-14.41
GAB2	rs200047230	11:78319103	G/GA	0.009941	0.002896	0.0005994	0.0002997	Calcium	0.00874124	0.002551	0.00061363	No	0.00189352	0.00167169	0.257368	No					-	0.0023341	0.00166676	0.16143	No	-12.07
GAB2	rs200047230	11:78319103	G/GA	0.009941	0.002896	0.0005994	0.0002997	Phosphorus	0.00834105	0.0025595	0.00112231	No	-0.0131571	0.00927388	0.15601	No					-	-0.0120708	0.00927036	0.192915	No	-16.09
GAB2	rs200047230	11:78319103	G/GA	0.009941	0.002896	0.0005994	0.0002997	Magnesium	0.0086223	0.00255482	0.000741162	No	0.00230175	0.00266539	0.387844	No					-	0.00293859	0.00266124	0.269524	No	-13.27
GAB2	rs200047230	11:78319103	G/GA	0.009941	0.002896	0.0005994	0.0002997	Iron	0.00845789	0.00256115	0.000961991	No	-0.135244	0.763632	0.859429	No					-	-0.112179	0.764186	0.883296	No	-14.92
GAB2	rs200047230	11:78319103	G/GA	0.009941	0.002896	0.0005994	0.0002997	Ferritin	0.00849257	0.00256066	0.000914548	No	4.72482	2.3532	0.0446878	No					-	4.73052	2.35489	0.0445837	No	-14.57
GAB2	rs200047230	11:78319103	G/GA	0.009941	0.002896	0.0005994	0.0002997	Transferrin	0.00825167	0.00255855	0.00126315	No	-1.76125	0.83061	0.0339944	No					-	-1.63737	0.830483	0.0486839	No	-16.99
GAB2	rs200047230	11:78319103	G/GA	0.009941	0.002896	0.0005994	0.0002997	TIBC	0.0082403	0.00255952	0.00128833	No	-2.20206	1.03861	0.0340129	No					-	-2.04713	1.03844	0.0487116	No	-17.11
GAB2	rs200047230	11:78319103	G/GA	0.009941	0.002896	0.0005994	0.0002997	TS	0.00845648	0.00256072	0.000961964	No	0.0258528	0.26812	0.923187	No					-	0.00795748	0.268271	0.976337	No	-14.93
GAB2	rs200047230	11:78319103	G/GA	0.009941	0.002896	0.0005994	0.0002997	Homocyst	0.00902902	0.0025176	0.000336926	No	0.0728987	0.0821362	0.374813	No					-	0.132761	0.0801376	0.0976193	No	-9.17
GAB2	rs200047230	11:78319103	G/GA	0.009941	0.002896	0.0005994	0.0002997	CRP	0.0085357	0.0025601	0.000858758	No	0.0150737	0.0102646	0.141995	No					-	0.0156458	0.0102709	0.127711	No	-14.14
GAB2	rs200047230	11:78319103	G/GA	0.009941	0.002896	0.0005994	0.0002997	TSH	0.00845375	0.00255341	0.000933636	No	-0.00332306	0.023944	0.889623	No					-	0.0023084	0.0238969	0.923047	No	-14.96
GAB2	rs200047230	11:78319103	G/GA	0.009941	0.002896	0.0005994	0.0002997	FT3	0.0181896	0.0135222	0.179243	Yes	-0.0936685	0.0913814	0.305896	No					No	-0.10599	0.0910793	0.245153	No	82.98
GAB2	rs200047230	11:78319103	G/GA	0.009941	0.002896	0.0005994	0.0002997	FT4	0.0166059	0.0134064	0.216112	Yes	-0.0327881	0.0217802	0.132909	No					No	-0.033538	0.0218293	0.125141	No	67.04
GAB2	rs200047230	11:78319103	G/GA	0.009941	0.002896	0.0005994	0.0002997	Cortisol	0.00840525	0.00253604	0.000921867	No	-0.0211394	0.0809806	0.794065	No					-	0.0150381	0.0802794	0.851412	No	-15.45
GAB2	rs200047230	11:78319103	G/GA	0.009941	0.002896	0.0005994	0.0002997	WBC	0.0084437	0.00256232	0.000986429	No	-0.0296514	0.0340929	0.384472	No					-	-0.0289178	0.0341164	0.39667	No	-15.06
GAB2	rs200047230	11:78319103	G/GA	0.009941	0.002896	0.0005994	0.0002997	RBC	0.00848544	0.00256012	0.000921399	No	0.00234405	0.00853454	0.783587	No					-	0.00345784	0.00853378	0.685343	No	-14.64
GAB2	rs200047230	11:78319103	G/GA	0.009941	0.002896	0.0005994	0.0002997	HGB	0.0086286	0.00255957	0.000751471	No	0.0370878	0.0264308	0.160587	No					-	0.0411114	0.0264199	0.119721	No	-13.2
GAB2	rs200047230	11:78319103	G/GA	0.009941	0.002896	0.0005994	0.0002997	HCT	0.00872819	0.0025588	0.000649655	No	0.132653	0.0692421	0.0554201	No					-	0.144943	0.0691864	0.0361997	No	-12.2
GAB2	rs200047230	11:78319103	G/GA	0.009941	0.002896	0.0005994	0.0002997	MCV	0.00856384	0.00256294	0.00083654	No	0.221174	0.0803	0.00589142	No					-	0.225207	0.0803451	0.00507274	No	-13.85
GAB2	rs200047230	11:78319103	G/GA	0.009941	0.002896	0.0005994	0.0002997	MCH	0.00848858	0.00256272	0.000928447	No	0.0644619	0.0325893	0.0479551	No					-	0.065057	0.0326118	0.0460818	No	-14.61
GAB2	rs200047230	11:78319103	G/GA	0.009941	0.002896	0.0005994	0.0002997	MCHC	0.00846907	0.00256222	0.000951829	No	-0.010829	0.0197113	0.582757	No					-	-0.0114572	0.0197255	0.561366	No	-14.81
GAB2	rs200047230	11:78319103	G/GA	0.009941	0.002896	0.0005994	0.0002997	RDW	0.00846918	0.00256199	0.000950665	No	-0.00587543	0.0187797	0.754393	No					-	-0.00676367	0.0187917	0.718909	No	-14.81
GAB2	rs200047230	11:78319103	G/GA	0.009941	0.002896	0.0005994	0.0002997	PLT	0.00851732	0.00256086	0.000884273	No	-0.740108	1.04357	0.478212	No					-	-0.839996	1.04352	0.420858	No	-14.32
GAB2	rs200047230	11:78319103	G/GA	0.009941	0.002896	0.0005994	0.0002997	MPV	0.00825312	0.0025606	0.00127207	No	-0.0386257	0.0162198	0.0172658	No					-	-0.0365003	0.0162196	0.0244459	No	-16.98
GAB2	rs200047230	11:78319103	G/GA	0.009941	0.002896	0.0005994	0.0002997	Neutrophils	0.00847908	0.0025614	0.000935122	No	-0.0497335	0.160458	0.756608	No					-	-0.0663439	0.160494	0.679342	No	-14.71
GAB2	rs200047230	11:78319103	G/GA	0.009941	0.002896	0.0005994	0.0002997	Lymphocytes	0.00850034	0.00256172	0.000909145	No	0.110575	0.147045	0.452079	No					-	0.123256	0.147101	0.402107	No	-14.49
GAB2	rs200047230	11:78319103	G/GA	0.009941	0.002896	0.0005994	0.0002997	Monocytes	0.00846587	0.00256225	0.000956193	No	-0.0202685	0.0386056	0.599584	No					-	-0.0207415	0.0386304	0.591334	No	-14.84
GAB2	rs200047230	11:78319103	G/GA	0.009941	0.002896	0.0005994	0.0002997	Eosinophils	0.00839188	0.00256103	0.0010536	No	-0.0297435	0.0370318	0.421885	No					-	-0.0254536	0.0370398	0.491974	No	-15.58
GAB2	rs200047230	11:78319103	G/GA	0.009941	0.002896	0.0005994	0.0002997	Basophils	0.00844614	0.00256239	0.0009834	No	-0.00649547	0.00626193	0.299623	No					-	-0.0064277	0.00626663	0.305056	No	-15.04
GAB2	rs200047230	11:78319103	G/GA	0.009941	0.002896	0.0005994	0.0002997	AntiTPO	0.00838542	0.00256448	0.00107971	No	2.18311	2.47264	0.377307	No					-	2.26434	2.47402	0.360083	No	-15.65
GAB2	rs200047230	11:78319103	G/GA	0.009941	0.002896	0.0005994	0.0002997	Urine pH	0.00793822	0.00255117	0.00186594	No	0.0270511	0.0124247	0.029488	No					-	0.0237342	0.0123908	0.055462	No	-20.15
GAB2	rs200047230	11:78319103	G/GA	0.009941	0.002896	0.0005994	0.0002997	UGlucose	0.00833571	0.00255709	0.00111843	No	0.0901344	0.903228	0.920512	No					-	0.174784	0.903543	0.846616	No	-16.15
GAB2	rs200047230	11:78319103	G/GA	0.009941	0.002896	0.0005994	0.0002997	UProteins	0.00808816	0.00255244	0.00153527	No	-0.218606	0.157871	0.166172	No					-	-0.183348	0.157624	0.244777	No	-18.64
GAB2	rs200047230	11:78319103	G/GA	0.009941	0.002896	0.0005994	0.0002997	UHGB	0.00832143	0.00255798	0.00114516	No	-0.000611158	0.00235545	0.795282	No					-	-0.000535554	0.00235708	0.820265	No	-16.29
GAB2	rs4944198	11:78321559	A/T	0.01067	0.002848	0.0001808	9.04e-05	Height	0.00987432	0.00251432	8.65032e-05	No	0.0565041	0.171126	0.741263	No					-	0.0947514	0.171087	0.579714	No	-7.46
GAB2	rs4944198	11:78321559	A/T	0.01067	0.002848	0.0001808	9.04e-05	Weight	0.00948919	0.00251408	0.0001613	No	-0.161674	0.28036	0.564178	No					-	-0.0984406	0.280182	0.725337	No	-11.07
GAB2	rs4944198	11:78321559	A/T	0.01067	0.002848	0.0001808	9.04e-05	BMI	0.00950629	0.00251633	0.000159104	No	-0.0862362	0.0854713	0.313023	No					-	-0.0750991	0.0855031	0.379791	No	-10.91
GAB2	rs4944198	11:78321559	A/T	0.01067	0.002848	0.0001808	9.04e-05	Body Fat	0.00963953	0.00251193	0.000125057	No	-0.127175	0.175609	0.468966	No					-	-0.127875	0.175798	0.467	No	-9.66
GAB2	rs4944198	11:78321559	A/T	0.01067	0.002848	0.0001808	9.04e-05	Visceral Fat	0.00963066	0.0025116	0.000126608	No	-0.0237591	0.0807311	0.768535	No					-	-0.010641	0.0807342	0.895143	No	-9.74
GAB2	rs4944198	11:78321559	A/T	0.01067	0.002848	0.0001808	9.04e-05	SBP	0.0100025	0.00254529	8.55914e-05	No	-0.350587	0.306592	0.25286	No					-	-0.342527	0.306909	0.264425	No	-6.26
GAB2	rs4944198	11:78321559	A/T	0.01067	0.002848	0.0001808	9.04e-05	DBP	0.0100526	0.00254551	7.8976e-05	No	-0.239204	0.175346	0.172539	No					-	-0.242196	0.175546	0.16772	No	-5.79
GAB2	rs4944198	11:78321559	A/T	0.01067	0.002848	0.0001808	9.04e-05	Pulse Rate	0.00990371	0.00254354	9.93925e-05	No	0.246645	0.166001	0.137363	No					-	0.220699	0.166053	0.18385	No	-7.18
GAB2	rs4944198	11:78321559	A/T	0.01067	0.002848	0.0001808	9.04e-05	HbA1c	0.00947103	0.00251052	0.000162515	No	-0.00395589	0.00829337	0.633376	No					-	-0.00299482	0.00829653	0.718128	No	-11.24
GAB2	rs4944198	11:78321559	A/T	0.01067	0.002848	0.0001808	9.04e-05	SAlb	0.00947381	0.00250365	0.000155215	No	-0.00197552	0.00466781	0.672143	No					-	-0.000728716	0.00466044	0.875751	No	-11.21
GAB2	rs4944198	11:78321559	A/T	0.01067	0.002848	0.0001808	9.04e-05	SCr	0.00472113	0.00155924	0.00246928	Yes	-0.00628382	0.00257382	0.0146458	No					No	0.00137107	0.00159965	0.391405	No	-55.75
GAB2	rs4944198	11:78321559	A/T	0.01067	0.002848	0.0001808	9.04e-05	UAlb	0.00945055	0.00249929	0.000156916	No	0.675946	1.19106	0.570375	No					-	1.06141	1.18708	0.371268	No	-11.43
GAB2	rs4944198	11:78321559	A/T	0.01067	0.002848	0.0001808	9.04e-05	UCr	0.00966501	0.00248439	0.000100766	No	1.02131	1.29184	0.429206	No					-	1.70621	1.28047	0.182728	No	-9.42
GAB2	rs4944198	11:78321559	A/T	0.01067	0.002848	0.0001808	9.04e-05	UACR	0.009349	0.00249628	0.000181275	No	0.182464	1.48464	0.902188	No					-	0.689454	1.47661	0.640569	No	-12.38
GAB2	rs4944198	11:78321559	A/T	0.01067	0.002848	0.0001808	9.04e-05	PTT	0.00979856	0.00250654	9.32074e-05	No	0.125605	0.225568	0.577649	No					-	0.0628746	0.225204	0.780105	No	-8.17
GAB2	rs4944198	11:78321559	A/T	0.01067	0.002848	0.0001808	9.04e-05	INR PT	0.0100982	0.00250753	5.68705e-05	No	0.00437521	0.00363871	0.229235	No					-	0.00532228	0.00363429	0.143099	No	-5.36
GAB2	rs4944198	11:78321559	A/T	0.01067	0.002848	0.0001808	9.04e-05	aPTT ratio	0.00984788	0.00251321	8.97109e-05	No	0.00224037	0.00148326	0.130965	No					-	0.00219713	0.00148456	0.138908	No	-7.7
GAB2	rs4944198	11:78321559	A/T	0.01067	0.002848	0.0001808	9.04e-05	aPTT	0.00520653	0.00297466	0.0801156	Yes	0.126402	0.0552172	0.0221014	No					No	0.124671	0.0552381	0.0240435	No	-51.2
GAB2	rs4944198	11:78321559	A/T	0.01067	0.002848	0.0001808	9.04e-05	Fibrinogen	0.00989433	0.00251228	8.25823e-05	No	0.0784444	1.11912	0.94412	No					-	-0.0105759	1.11982	0.992465	No	-7.27
GAB2	rs4944198	11:78321559	A/T	0.01067	0.002848	0.0001808	9.04e-05	AT	0.00990714	0.00251267	8.10557e-05	No	-0.0556982	0.200592	0.781272	No					-	-0.0654859	0.200774	0.744305	No	-7.15
GAB2	rs4944198	11:78321559	A/T	0.01067	0.002848	0.0001808	9.04e-05	BGlucose	0.00952502	0.00250835	0.000147116	No	0.00459041	0.266301	0.986247	No					-	0.0397645	0.26637	0.881333	No	-10.73
GAB2	rs4944198	11:78321559	A/T	0.01067	0.002848	0.0001808	9.04e-05	Urate	0.0085507	0.00243518	0.000447832	Yes	-0.0391853	0.0249837	0.116811	No					No	-0.0156617	0.0242508	0.518408	No	-19.86
GAB2	rs4944198	11:78321559	A/T	0.01067	0.002848	0.0001808	9.04e-05	AST GOT	0.00956333	0.0025116	0.000141113	No	0.0209367	0.160954	0.896507	No					-	0.0538357	0.160869	0.737891	No	-10.37
GAB2	rs4944198	11:78321559	A/T	0.01067	0.002848	0.0001808	9.04e-05	ALT GPT	0.00957943	0.00251046	0.000136546	No	0.341655	0.268069	0.202515	No					-	0.364389	0.268253	0.174374	No	-10.22
GAB2	rs4944198	11:78321559	A/T	0.01067	0.002848	0.0001808	9.04e-05	GGT	0.00955861	0.00251029	0.000141051	No	0.835627	0.599846	0.163629	No					-	0.866819	0.600333	0.148799	No	-10.42
GAB2	rs4944198	11:78321559	A/T	0.01067	0.002848	0.0001808	9.04e-05	ALP	0.00953531	0.00251016	0.000146316	No	-0.488658	0.382479	0.201417	No					-	-0.498583	0.3828	0.192788	No	-10.63
GAB2	rs4944198	11:78321559	A/T	0.01067	0.002848	0.0001808	9.04e-05	TB	0.00947805	0.00250871	0.000158959	No	-0.00449469	0.00869782	0.605335	No					-	-0.00317639	0.00868036	0.714426	No	-11.17
GAB2	rs4944198	11:78321559	A/T	0.01067	0.002848	0.0001808	9.04e-05	DB	0.00957605	0.00250831	0.000135491	No	0.000414513	0.00228966	0.856342	No					-	0.000813979	0.00228619	0.721817	No	-10.25
GAB2	rs4944198	11:78321559	A/T	0.01067	0.002848	0.0001808	9.04e-05	Lipase	0.00967619	0.00249612	0.000106644	No	0.189901	0.329146	0.563985	No					-	0.321402	0.327623	0.32661	No	-9.31
GAB2	rs4944198	11:78321559	A/T	0.01067	0.002848	0.0001808	9.04e-05	TC	0.00950214	0.00251007	0.000154219	No	-0.148919	0.777368	0.848084	No					-	-0.111908	0.778026	0.885633	No	-10.95
GAB2	rs4944198	11:78321559	A/T	0.01067	0.002848	0.0001808	9.04e-05	HDL	0.00937532	0.0025096	0.000188159	No	0.493986	0.247133	0.0456496	No					-	0.469221	0.247249	0.0577554	No	-12.13
GAB2	rs4944198	11:78321559	A/T	0.01067	0.002848	0.0001808	9.04e-05	LDL	0.00951879	0.00251029	0.000150359	No	-0.149231	0.678534	0.825929	No					-	-0.139839	0.679157	0.836873	No	-10.79
GAB2	rs4944198	11:78321559	A/T	0.01067	0.002848	0.0001808	9.04e-05	TG	0.00915598	0.00250559	0.000259269	No	-2.82284	1.29774	0.0296384	No					-	-2.50175	1.29622	0.0536317	No	-14.19
GAB2	rs4944198	11:78321559	A/T	0.01067	0.002848	0.0001808	9.04e-05	Sodium	0.00865798	0.00256953	0.000756016	Yes	-0.000106296	0.0372455	0.997723	No					No	0.00364201	0.0372602	0.922137	No	-18.86
GAB2	rs4944198	11:78321559	A/T	0.01067	0.002848	0.0001808	9.04e-05	Potassium	0.00960248	0.00250417	0.000126536	No	0.00528385	0.00682769	0.439017	No					-	0.00772529	0.006801	0.256023	No	-10
GAB2	rs4944198	11:78321559	A/T	0.01067	0.002848	0.0001808	9.04e-05	Chlorine	0.00956873	0.00250939	0.00013801	No	-0.0323479	0.0408009	0.427899	No					-	-0.035441	0.0408263	0.385364	No	-10.32
GAB2	rs4944198	11:78321559	A/T	0.01067	0.002848	0.0001808	9.04e-05	Calcium	0.00980135	0.00250098	8.95006e-05	No	0.00196915	0.00163919	0.229666	No					-	0.00247065	0.00163461	0.130703	No	-8.14
GAB2	rs4944198	11:78321559	A/T	0.01067	0.002848	0.0001808	9.04e-05	Phosphorus	0.00945306	0.00250916	0.000165881	No	-0.00784028	0.0090943	0.388648	No					-	-0.00656931	0.00909229	0.469995	No	-11.41
GAB2	rs4944198	11:78321559	A/T	0.01067	0.002848	0.0001808	9.04e-05	Magnesium	0.00958046	0.00250467	0.000131533	No	0.000847663	0.00261367	0.745703	No					-	0.00155107	0.00261005	0.552346	No	-10.21
GAB2	rs4944198	11:78321559	A/T	0.01067	0.002848	0.0001808	9.04e-05	Iron	0.00949702	0.00251097	0.000156336	No	-0.535164	0.748766	0.474793	No					-	-0.510444	0.749433	0.495819	No	-10.99
GAB2	rs4944198	11:78321559	A/T	0.01067	0.002848	0.0001808	9.04e-05	Ferritin	0.00953951	0.00251033	0.000145485	No	4.03911	2.30757	0.0800846	No					-	4.04902	2.3096	0.079611	No	-10.6
GAB2	rs4944198	11:78321559	A/T	0.01067	0.002848	0.0001808	9.04e-05	Transferrin	0.00930706	0.00250839	0.000208062	No	-1.71934	0.814468	0.0347973	No					-	-1.58211	0.81448	0.0521068	No	-12.77
GAB2	rs4944198	11:78321559	A/T	0.01067	0.002848	0.0001808	9.04e-05	TIBC	0.00929685	0.00250932	0.000212577	No	-2.14947	1.01842	0.0348311	No					-	-1.97778	1.01842	0.0521641	No	-12.87
GAB2	rs4944198	11:78321559	A/T	0.01067	0.002848	0.0001808	9.04e-05	TS	0.009525	0.00251048	0.000149051	No	-0.0746098	0.262905	0.776577	No					-	-0.0948581	0.263096	0.718446	No	-10.73
GAB2	rs4944198	11:78321559	A/T	0.01067	0.002848	0.0001808	9.04e-05	Homocyst	0.00971585	0.00246752	8.2898e-05	No	0.0288358	0.080519	0.720258	No					-	0.0957137	0.0785744	0.223204	No	-8.94
GAB2	rs4944198	11:78321559	A/T	0.01067	0.002848	0.0001808	9.04e-05	CRP	0.00959718	0.00251002	0.00013233	No	0.0177954	0.0100646	0.0770725	No					-	0.0184392	0.0100724	0.0671787	No	-10.05
GAB2	rs4944198	11:78321559	A/T	0.01067	0.002848	0.0001808	9.04e-05	TSH	0.00933837	0.00250354	0.00019247	No	-0.0244534	0.0234774	0.297635	No					-	-0.0181205	0.0234356	0.43942	No	-12.48
GAB2	rs4944198	11:78321559	A/T	0.01067	0.002848	0.0001808	9.04e-05	FT3	0.0204342	0.0132349	0.123295	Yes	-0.0942898	0.0894846	0.292581	No					No	-0.108341	0.0892332	0.225329	No	91.51
GAB2	rs4944198	11:78321559	A/T	0.01067	0.002848	0.0001808	9.04e-05	FT4	0.0187554	0.0131267	0.153747	Yes	-0.0295499	0.0213539	0.167089	No					No	-0.0304117	0.0214136	0.156232	No	75.78
GAB2	rs4944198	11:78321559	A/T	0.01067	0.002848	0.0001808	9.04e-05	Cortisol	0.009582	0.00248625	0.000116924	No	0.00820662	0.079407	0.917688	No					-	0.0490025	0.0787307	0.533689	No	-10.2
GAB2	rs4944198	11:78321559	A/T	0.01067	0.002848	0.0001808	9.04e-05	WBC	0.00950211	0.00251189	0.000155939	No	-0.0116899	0.03343	0.726584	No					-	-0.010871	0.0334585	0.745255	No	-10.95
GAB2	rs4944198	11:78321559	A/T	0.01067	0.002848	0.0001808	9.04e-05	RBC	0.00954698	0.00250982	0.000143303	No	0.00323848	0.0083683	0.698769	No					-	0.00450134	0.00836889	0.590682	No	-10.52
GAB2	rs4944198	11:78321559	A/T	0.01067	0.002848	0.0001808	9.04e-05	HGB	0.00966757	0.00250925	0.000117513	No	0.0345889	0.0259163	0.182024	No					-	0.0391402	0.0259098	0.130912	No	-9.39
GAB2	rs4944198	11:78321559	A/T	0.01067	0.002848	0.0001808	9.04e-05	HCT	0.00977478	0.00250851	9.81625e-05	No	0.130555	0.0678935	0.054515	No					-	0.144448	0.0678495	0.0332832	No	-8.39
GAB2	rs4944198	11:78321559	A/T	0.01067	0.002848	0.0001808	9.04e-05	MCV	0.00960468	0.00251244	0.000132711	No	0.200664	0.0787404	0.0108357	No					-	0.205155	0.0787974	0.00923931	No	-9.98
GAB2	rs4944198	11:78321559	A/T	0.01067	0.002848	0.0001808	9.04e-05	MCH	0.00953376	0.00251223	0.000148542	No	0.0538795	0.0319563	0.0918196	No					-	0.0545429	0.0319836	0.0881616	No	-10.65
GAB2	rs4944198	11:78321559	A/T	0.01067	0.002848	0.0001808	9.04e-05	MCHC	0.00952522	0.00251192	0.000150301	No	-0.0158088	0.0193271	0.413397	No					-	-0.0165089	0.0193441	0.393439	No	-10.73
GAB2	rs4944198	11:78321559	A/T	0.01067	0.002848	0.0001808	9.04e-05	RDW	0.00952273	0.00251165	0.000150659	No	-0.00734948	0.0184139	0.689809	No					-	-0.0083652	0.0184287	0.649894	No	-10.75
GAB2	rs4944198	11:78321559	A/T	0.01067	0.002848	0.0001808	9.04e-05	PLT	0.00954734	0.00251051	0.000143827	No	-0.49388	1.02326	0.629352	No					-	-0.610104	1.02337	0.551076	No	-10.52
GAB2	rs4944198	11:78321559	A/T	0.01067	0.002848	0.0001808	9.04e-05	MPV	0.00935041	0.00251005	0.000196234	No	-0.0309467	0.0159054	0.0517222	No					-	-0.0285522	0.0159077	0.0727058	No	-12.37
GAB2	rs4944198	11:78321559	A/T	0.01067	0.002848	0.0001808	9.04e-05	Neutrophils	0.00950632	0.00251107	0.00015412	No	0.00525251	0.157334	0.973369	No					-	-0.0127259	0.157395	0.93556	No	-10.91
GAB2	rs4944198	11:78321559	A/T	0.01067	0.002848	0.0001808	9.04e-05	Lymphocytes	0.00953185	0.00251134	0.000148195	No	0.0618303	0.144184	0.668056	No					-	0.0755725	0.144263	0.600392	No	-10.67
GAB2	rs4944198	11:78321559	A/T	0.01067	0.002848	0.0001808	9.04e-05	Monocytes	0.00951612	0.0025119	0.000152494	No	-0.0197326	0.0378538	0.60218	No					-	-0.0203612	0.0378842	0.590963	No	-10.81
GAB2	rs4944198	11:78321559	A/T	0.01067	0.002848	0.0001808	9.04e-05	Eosinophils	0.00943549	0.00251074	0.000172204	No	-0.0328667	0.0363103	0.3654	No					-	-0.0281253	0.0363241	0.438779	No	-11.57
GAB2	rs4944198	11:78321559	A/T	0.01067	0.002848	0.0001808	9.04e-05	Basophils	0.00949644	0.00251205	0.000157509	No	-0.00668148	0.00613994	0.276533	No					-	-0.00660297	0.00614555	0.282655	No	-11
GAB2	rs4944198	11:78321559	A/T	0.01067	0.002848	0.0001808	9.04e-05	AntiTPO	0.00944102	0.00251414	0.000174196	No	1.00568	2.42467	0.67832	No					-	1.10376	2.42642	0.649197	No	-11.52
GAB2	rs4944198	11:78321559	A/T	0.01067	0.002848	0.0001808	9.04e-05	Urine pH	0.00890461	0.00250106	0.00037208	Yes	0.0277365	0.012182	0.0228163	No					No	0.0240227	0.0121508	0.0480631	No	-16.55
GAB2	rs4944198	11:78321559	A/T	0.01067	0.002848	0.0001808	9.04e-05	UGlucose	0.0093743	0.00250696	0.000185549	No	-0.0392336	0.885675	0.964668	No					-	0.0556393	0.886127	0.949936	No	-12.14
GAB2	rs4944198	11:78321559	A/T	0.01067	0.002848	0.0001808	9.04e-05	UProteins	0.00912081	0.00250246	0.000269011	No	-0.233758	0.154801	0.13106	No					-	-0.194163	0.154584	0.209133	No	-14.52
GAB2	rs4944198	11:78321559	A/T	0.01067	0.002848	0.0001808	9.04e-05	UHGB	0.00937409	0.00250782	0.000186559	No	-0.000279539	0.00230968	0.90367	No					-	-0.000193356	0.00231165	0.933341	No	-12.15
GAB2	rs12574042	11:78322126	A/G	0.0102	0.002877	0.0003952	0.0001976	Height	0.00966101	0.00254102	0.000144371	No	0.0502209	0.172935	0.771513	No					-	0.08781	0.172888	0.611534	No	-5.28
GAB2	rs12574042	11:78322126	A/G	0.0102	0.002877	0.0003952	0.0001976	Weight	0.00928402	0.00254085	0.000259599	No	-0.135459	0.283336	0.6326	No					-	-0.0732694	0.283142	0.795816	No	-8.98
GAB2	rs12574042	11:78322126	A/G	0.0102	0.002877	0.0003952	0.0001976	BMI	0.00929791	0.00254311	0.000257366	No	-0.0757488	0.0863791	0.380543	No					-	-0.0647754	0.0864072	0.453482	No	-8.84
GAB2	rs12574042	11:78322126	A/G	0.0102	0.002877	0.0003952	0.0001976	Body Fat	0.00943258	0.00253869	0.00020388	No	-0.129818	0.177471	0.4645	No					-	-0.130549	0.177654	0.462448	No	-7.52
GAB2	rs12574042	11:78322126	A/G	0.0102	0.002877	0.0003952	0.0001976	Visceral Fat	0.00944183	0.00253836	0.000200579	No	-0.00746371	0.0815879	0.927113	No					-	0.00547238	0.0815872	0.946524	No	-7.43
GAB2	rs12574042	11:78322126	A/G	0.0102	0.002877	0.0003952	0.0001976	SBP	0.00979564	0.00257016	0.000139083	No	-0.365819	0.30957	0.237354	No					-	-0.358147	0.309876	0.247801	No	-3.96
GAB2	rs12574042	11:78322126	A/G	0.0102	0.002877	0.0003952	0.0001976	DBP	0.0098467	0.00257036	0.000128484	No	-0.232695	0.177051	0.188782	No					-	-0.23561	0.177246	0.183786	No	-3.46
GAB2	rs12574042	11:78322126	A/G	0.0102	0.002877	0.0003952	0.0001976	Pulse Rate	0.00968334	0.00256845	0.000164126	No	0.271265	0.167611	0.105605	No					-	0.245885	0.167656	0.142518	No	-5.07
GAB2	rs12574042	11:78322126	A/G	0.0102	0.002877	0.0003952	0.0001976	HbA1c	0.00924604	0.00253706	0.000269369	No	-0.00557253	0.00838046	0.506102	No					-	-0.00463758	0.00838332	0.580144	No	-9.35
GAB2	rs12574042	11:78322126	A/G	0.0102	0.002877	0.0003952	0.0001976	SAlb	0.0092913	0.00253005	0.000241539	No	-0.0012793	0.00471687	0.786229	No					-	-5.90996e-05	0.00470921	0.989987	No	-8.91
GAB2	rs12574042	11:78322126	A/G	0.0102	0.002877	0.0003952	0.0001976	SCr	0.00487601	0.00157552	0.00197441	Yes	-0.00580732	0.00260099	0.0255883	No					No	0.0016798	0.00161636	0.298712	No	-52.2
GAB2	rs12574042	11:78322126	A/G	0.0102	0.002877	0.0003952	0.0001976	UAlb	0.0092631	0.00252571	0.000246173	No	0.807037	1.20358	0.502535	No					-	1.18292	1.19951	0.324074	No	-9.19
GAB2	rs12574042	11:78322126	A/G	0.0102	0.002877	0.0003952	0.0001976	UCr	0.0095091	0.00251065	0.000153044	No	1.22568	1.30541	0.347793	No					-	1.89611	1.29385	0.14282	No	-6.77
GAB2	rs12574042	11:78322126	A/G	0.0102	0.002877	0.0003952	0.0001976	UACR	0.00914354	0.00252266	0.000290876	No	0.224727	1.50026	0.880932	No					-	0.716682	1.49208	0.631007	No	-10.36
GAB2	rs12574042	11:78322126	A/G	0.0102	0.002877	0.0003952	0.0001976	PTT	0.00962981	0.00253312	0.000144638	No	0.0866916	0.227954	0.703729	No					-	0.0251892	0.227576	0.911868	No	-5.59
GAB2	rs12574042	11:78322126	A/G	0.0102	0.002877	0.0003952	0.0001976	INR PT	0.00992914	0.00253421	8.98591e-05	No	0.00503736	0.0036771	0.17074	No					-	0.00596595	0.00367246	0.104298	No	-2.66
GAB2	rs12574042	11:78322126	A/G	0.0102	0.002877	0.0003952	0.0001976	aPTT ratio	0.00964632	0.00253996	0.000146824	No	0.00244916	0.00149892	0.1023	No					-	0.00240573	0.00150016	0.108824	No	-5.43
GAB2	rs12574042	11:78322126	A/G	0.0102	0.002877	0.0003952	0.0001976	aPTT	0.00487368	0.00301839	0.106434	Yes	0.134844	0.0560218	0.016113	No					No	0.133101	0.0560414	0.0175767	No	-52.22
GAB2	rs12574042	11:78322126	A/G	0.0102	0.002877	0.0003952	0.0001976	Fibrinogen	0.00969034	0.00253896	0.000136082	No	0.171441	1.13095	0.879513	No					-	0.0846927	1.13161	0.940341	No	-5
GAB2	rs12574042	11:78322126	A/G	0.0102	0.002877	0.0003952	0.0001976	AT	0.00970807	0.00253936	0.000132608	No	-0.0583903	0.202713	0.773318	No					-	-0.0679745	0.202888	0.737606	No	-4.82
GAB2	rs12574042	11:78322126	A/G	0.0102	0.002877	0.0003952	0.0001976	BGlucose	0.00929833	0.00253483	0.000245488	No	-0.0471918	0.269098	0.860792	No					-	-0.0129344	0.269157	0.961673	No	-8.84
GAB2	rs12574042	11:78322126	A/G	0.0102	0.002877	0.0003952	0.0001976	Urate	0.00848623	0.00246074	0.0005657	Yes	-0.0332539	0.0252471	0.187823	No					No	-0.0102138	0.0245048	0.676828	No	-16.8
GAB2	rs12574042	11:78322126	A/G	0.0102	0.002877	0.0003952	0.0001976	AST GOT	0.00936953	0.00253814	0.000224108	No	0.0446099	0.162647	0.783879	No					-	0.0767979	0.162553	0.636617	No	-8.14
GAB2	rs12574042	11:78322126	A/G	0.0102	0.002877	0.0003952	0.0001976	ALT GPT	0.00938073	0.00253703	0.00021886	No	0.396404	0.27088	0.143391	No					-	0.418772	0.271054	0.122383	No	-8.03
GAB2	rs12574042	11:78322126	A/G	0.0102	0.002877	0.0003952	0.0001976	GGT	0.00935819	0.00253686	0.000226417	No	0.978449	0.606127	0.106501	No					-	1.00906	0.606594	0.0962448	No	-8.25
GAB2	rs12574042	11:78322126	A/G	0.0102	0.002877	0.0003952	0.0001976	ALP	0.00932607	0.00253665	0.000237649	No	-0.487195	0.386498	0.207505	No					-	-0.497115	0.386806	0.198759	No	-8.57
GAB2	rs12574042	11:78322126	A/G	0.0102	0.002877	0.0003952	0.0001976	TB	0.0093031	0.00253514	0.000244126	No	-0.00191057	0.0087893	0.827921	No					-	-0.000626549	0.00877125	0.943055	No	-8.79
GAB2	rs12574042	11:78322126	A/G	0.0102	0.002877	0.0003952	0.0001976	DB	0.00940121	0.00253481	0.000209317	No	0.00105235	0.0023137	0.649238	No					-	0.00144143	0.00231009	0.532659	No	-7.83
GAB2	rs12574042	11:78322126	A/G	0.0102	0.002877	0.0003952	0.0001976	Lipase	0.0094318	0.00252246	0.000185682	No	0.145981	0.332606	0.660743	No					-	0.274524	0.331055	0.406989	No	-7.53
GAB2	rs12574042	11:78322126	A/G	0.0102	0.002877	0.0003952	0.0001976	TC	0.00929126	0.00253657	0.000250625	No	-0.181569	0.785536	0.817211	No					-	-0.145266	0.786169	0.853407	No	-8.91
GAB2	rs12574042	11:78322126	A/G	0.0102	0.002877	0.0003952	0.0001976	HDL	0.00918494	0.00253594	0.000293867	No	0.427578	0.249742	0.0869133	No					-	0.403338	0.249848	0.106487	No	-9.95
GAB2	rs12574042	11:78322126	A/G	0.0102	0.002877	0.0003952	0.0001976	LDL	0.00930996	0.00253677	0.000243793	No	-0.123478	0.685661	0.857089	No					-	-0.114294	0.686261	0.86773	No	-8.73
GAB2	rs12574042	11:78322126	A/G	0.0102	0.002877	0.0003952	0.0001976	TG	0.00897454	0.00253192	0.000395048	No	-2.59292	1.31143	0.0480491	No					-	-2.27823	1.30984	0.0820087	No	-12.01
GAB2	rs12574042	11:78322126	A/G	0.0102	0.002877	0.0003952	0.0001976	Sodium	0.00852106	0.00259779	0.00104128	Yes	0.0135419	0.0376535	0.719119	No					No	0.0172454	0.037667	0.647078	No	-16.46
GAB2	rs12574042	11:78322126	A/G	0.0102	0.002877	0.0003952	0.0001976	Potassium	0.00938057	0.00253069	0.00021108	No	0.00503252	0.00689969	0.465784	No					-	0.0074155	0.00687245	0.280606	No	-8.03
GAB2	rs12574042	11:78322126	A/G	0.0102	0.002877	0.0003952	0.0001976	Chlorine	0.00936039	0.00253587	0.000224381	No	-0.0329447	0.0412295	0.424276	No					-	-0.0359452	0.0412534	0.383596	No	-8.23
GAB2	rs12574042	11:78322126	A/G	0.0102	0.002877	0.0003952	0.0001976	Calcium	0.00962162	0.00252741	0.00014154	No	0.00219324	0.00165638	0.185495	No					-	0.00268247	0.00165169	0.104389	No	-5.67
GAB2	rs12574042	11:78322126	A/G	0.0102	0.002877	0.0003952	0.0001976	Phosphorus	0.00926133	0.00253559	0.000260974	No	-0.00629429	0.00918993	0.493416	No					-	-0.0050603	0.00918749	0.581795	No	-9.2
GAB2	rs12574042	11:78322126	A/G	0.0102	0.002877	0.0003952	0.0001976	Magnesium	0.0094163	0.00253112	0.00020013	No	0.00156339	0.0026411	0.553898	No					-	0.0022553	0.00263731	0.392487	No	-7.68
GAB2	rs12574042	11:78322126	A/G	0.0102	0.002877	0.0003952	0.0001976	Iron	0.00928495	0.00253751	0.000254412	No	-0.653421	0.756627	0.38783	No					-	-0.629232	0.757269	0.406037	No	-8.97
GAB2	rs12574042	11:78322126	A/G	0.0102	0.002877	0.0003952	0.0001976	Ferritin	0.0093322	0.0025369	0.000235745	No	4.4654	2.33174	0.0555147	No					-	4.4744	2.3337	0.0552282	No	-8.51
GAB2	rs12574042	11:78322126	A/G	0.0102	0.002877	0.0003952	0.0001976	Transferrin	0.009103	0.00253482	0.000330734	No	-1.67741	0.823037	0.0415681	No					-	-1.54254	0.823012	0.0609236	No	-10.75
GAB2	rs12574042	11:78322126	A/G	0.0102	0.002877	0.0003952	0.0001976	TIBC	0.00909222	0.00253578	0.000337915	No	-2.09787	1.02914	0.0415286	No					-	-1.92914	1.0291	0.0608776	No	-10.86
GAB2	rs12574042	11:78322126	A/G	0.0102	0.002877	0.0003952	0.0001976	TS	0.00932258	0.002537	0.000239406	No	-0.109471	0.265667	0.680303	No					-	-0.129332	0.265848	0.626632	No	-8.6
GAB2	rs12574042	11:78322126	A/G	0.0102	0.002877	0.0003952	0.0001976	Homocyst	0.00952288	0.00249315	0.00013447	No	0.0376632	0.0813507	0.643394	No					-	0.102733	0.0793817	0.195639	No	-6.64
GAB2	rs12574042	11:78322126	A/G	0.0102	0.002877	0.0003952	0.0001976	CRP	0.00937772	0.00253641	0.000219101	No	0.0153972	0.0101708	0.130092	No					-	0.0160231	0.0101782	0.11546	No	-8.06
GAB2	rs12574042	11:78322126	A/G	0.0102	0.002877	0.0003952	0.0001976	TSH	0.00907261	0.00253006	0.000337473	No	-0.0317266	0.0237233	0.181135	No					-	-0.0255525	0.0236802	0.280584	No	-11.05
GAB2	rs12574042	11:78322126	A/G	0.0102	0.002877	0.0003952	0.0001976	FT3	0.0219472	0.0134514	0.103461	Yes	-0.0845049	0.0910261	0.353715	No					No	-0.0997875	0.0908018	0.27237	No	115.17
GAB2	rs12574042	11:78322126	A/G	0.0102	0.002877	0.0003952	0.0001976	FT4	0.0203963	0.0133313	0.126721	Yes	-0.0250799	0.0217214	0.248849	No					No	-0.0260101	0.0217898	0.233222	No	99.96
GAB2	rs12574042	11:78322126	A/G	0.0102	0.002877	0.0003952	0.0001976	Cortisol	0.00935699	0.0025125	0.000197016	No	0.00449338	0.0802413	0.955344	No					-	0.0443584	0.0795548	0.577141	No	-8.26
GAB2	rs12574042	11:78322126	A/G	0.0102	0.002877	0.0003952	0.0001976	WBC	0.00929261	0.00253844	0.000252747	No	-0.0117856	0.0337816	0.727188	No					-	-0.0109818	0.033809	0.745326	No	-8.9
GAB2	rs12574042	11:78322126	A/G	0.0102	0.002877	0.0003952	0.0001976	RBC	0.00934257	0.00253634	0.000231273	No	0.00364661	0.0084563	0.66631	No					-	0.00487987	0.00845654	0.563917	No	-8.41
GAB2	rs12574042	11:78322126	A/G	0.0102	0.002877	0.0003952	0.0001976	HGB	0.00946732	0.00253579	0.000189887	No	0.036567	0.0261887	0.162658	No					-	0.0410107	0.026181	0.117278	No	-7.18
GAB2	rs12574042	11:78322126	A/G	0.0102	0.002877	0.0003952	0.0001976	HCT	0.00957231	0.00253503	0.000160273	No	0.133994	0.0686072	0.0508398	No					-	0.147558	0.06856	0.0314014	No	-6.15
GAB2	rs12574042	11:78322126	A/G	0.0102	0.002877	0.0003952	0.0001976	MCV	0.00939509	0.00253898	0.000216447	No	0.200898	0.0795691	0.0115906	No					-	0.205279	0.0796234	0.00994795	No	-7.89
GAB2	rs12574042	11:78322126	A/G	0.0102	0.002877	0.0003952	0.0001976	MCH	0.00932532	0.0025388	0.000240835	No	0.0559929	0.0322922	0.0829584	No					-	0.0566376	0.0323184	0.07972	No	-8.58
GAB2	rs12574042	11:78322126	A/G	0.0102	0.002877	0.0003952	0.0001976	MCHC	0.00931334	0.00253844	0.000244824	No	-0.0137125	0.0195305	0.48263	No					-	-0.0143969	0.019547	0.461425	No	-8.69
GAB2	rs12574042	11:78322126	A/G	0.0102	0.002877	0.0003952	0.0001976	RDW	0.00930657	0.00253818	0.000247028	No	-0.00415241	0.0186077	0.823419	No					-	-0.00513784	0.0186219	0.782628	No	-8.76
GAB2	rs12574042	11:78322126	A/G	0.0102	0.002877	0.0003952	0.0001976	PLT	0.00935249	0.00253706	0.000228679	No	-0.668896	1.03401	0.517716	No					-	-0.781963	1.03408	0.449554	No	-8.31
GAB2	rs12574042	11:78322126	A/G	0.0102	0.002877	0.0003952	0.0001976	MPV	0.00915294	0.00253649	0.000309447	No	-0.0289889	0.0160731	0.0713279	No					-	-0.0266424	0.0160747	0.0974669	No	-10.27
GAB2	rs12574042	11:78322126	A/G	0.0102	0.002877	0.0003952	0.0001976	Neutrophils	0.00928537	0.00253761	0.000254389	No	0.0329295	0.158989	0.835921	No					-	0.0152599	0.159044	0.923564	No	-8.97
GAB2	rs12574042	11:78322126	A/G	0.0102	0.002877	0.0003952	0.0001976	Lymphocytes	0.00931839	0.00253788	0.000242155	No	0.0513758	0.145701	0.724386	No					-	0.0648897	0.145774	0.65623	No	-8.64
GAB2	rs12574042	11:78322126	A/G	0.0102	0.002877	0.0003952	0.0001976	Monocytes	0.00931005	0.00253847	0.000246115	No	-0.0271144	0.0382515	0.478437	No					-	-0.0277208	0.0382807	0.468992	No	-8.73
GAB2	rs12574042	11:78322126	A/G	0.0102	0.002877	0.0003952	0.0001976	Eosinophils	0.00920528	0.00253734	0.000287114	No	-0.0423528	0.0366913	0.248403	No					-	-0.0377104	0.0367038	0.304244	No	-9.75
GAB2	rs12574042	11:78322126	A/G	0.0102	0.002877	0.0003952	0.0001976	Basophils	0.00928664	0.0025386	0.000255313	No	-0.00688274	0.00620451	0.267322	No					-	-0.00680671	0.00620992	0.27306	No	-8.95
GAB2	rs12574042	11:78322126	A/G	0.0102	0.002877	0.0003952	0.0001976	AntiTPO	0.00922928	0.00254072	0.000282033	No	1.09224	2.45018	0.655765	No					-	1.18635	2.45185	0.628496	No	-9.52
GAB2	rs12574042	11:78322126	A/G	0.0102	0.002877	0.0003952	0.0001976	Urine pH	0.00872081	0.00252738	0.00056176	Yes	0.0260851	0.0123105	0.0341207	No					No	0.022454	0.0122784	0.0674682	No	-14.5
GAB2	rs12574042	11:78322126	A/G	0.0102	0.002877	0.0003952	0.0001976	UGlucose	0.00914341	0.00253345	0.000308768	No	-0.292373	0.894977	0.743915	No					-	-0.199918	0.895399	0.823328	No	-10.36
GAB2	rs12574042	11:78322126	A/G	0.0102	0.002877	0.0003952	0.0001976	UProteins	0.00892492	0.00252883	0.000418563	No	-0.22003	0.15643	0.159584	No					-	-0.181279	0.156204	0.245861	No	-12.5
GAB2	rs12574042	11:78322126	A/G	0.0102	0.002877	0.0003952	0.0001976	UHGB	0.00916835	0.00253429	0.000298659	No	0.000166469	0.00233395	0.943141	No					-	0.000251159	0.00233584	0.914376	No	-10.11
GAB2	rs12574044	11:78322206	A/G	0.01057	0.002871	0.0002342	0.0001171	Height	0.00987899	0.00253478	9.78715e-05	No	0.0452826	0.172516	0.792955	No					-	0.0836129	0.172476	0.627844	No	-6.54
GAB2	rs12574044	11:78322206	A/G	0.01057	0.002871	0.0002342	0.0001171	Weight	0.00950386	0.0025346	0.000178072	No	-0.146237	0.282648	0.6049	No					-	-0.0828418	0.282465	0.769313	No	-10.09
GAB2	rs12574044	11:78322206	A/G	0.01057	0.002871	0.0002342	0.0001171	BMI	0.00952124	0.00253685	0.000175588	No	-0.0774082	0.0861693	0.369033	No					-	-0.0662322	0.0862004	0.442296	No	-9.92
GAB2	rs12574044	11:78322206	A/G	0.01057	0.002871	0.0002342	0.0001171	Body Fat	0.00965188	0.00253248	0.000139098	No	-0.13204	0.177043	0.455801	No					-	-0.132773	0.177232	0.453786	No	-8.69
GAB2	rs12574044	11:78322206	A/G	0.01057	0.002871	0.0002342	0.0001171	Visceral Fat	0.00965603	0.00253214	0.000137896	No	-0.0120561	0.0813909	0.882247	No					-	0.00111418	0.0813931	0.989078	No	-8.65
GAB2	rs12574044	11:78322206	A/G	0.01057	0.002871	0.0002342	0.0001171	SBP	0.00999627	0.0025645	9.76557e-05	No	-0.353255	0.308901	0.252823	No					-	-0.34527	0.309217	0.264196	No	-5.43
GAB2	rs12574044	11:78322206	A/G	0.01057	0.002871	0.0002342	0.0001171	DBP	0.0100461	0.0025647	9.02373e-05	No	-0.232394	0.176668	0.188397	No					-	-0.235375	0.176868	0.183288	No	-4.96
GAB2	rs12574044	11:78322206	A/G	0.01057	0.002871	0.0002342	0.0001171	Pulse Rate	0.0098903	0.00256277	0.000114475	No	0.258762	0.16725	0.121857	No					-	0.232849	0.167301	0.164015	No	-6.43
GAB2	rs12574044	11:78322206	A/G	0.01057	0.002871	0.0002342	0.0001171	HbA1c	0.00946419	0.00253087	0.000185404	No	-0.00582838	0.00836027	0.485724	No					-	-0.00487013	0.00836342	0.560369	No	-10.46
GAB2	rs12574044	11:78322206	A/G	0.01057	0.002871	0.0002342	0.0001171	SAlb	0.0094811	0.0025239	0.000173253	No	-0.00208866	0.0047055	0.657142	No					-	-0.000840636	0.00469804	0.857994	No	-10.3
GAB2	rs12574044	11:78322206	A/G	0.01057	0.002871	0.0002342	0.0001171	SCr	0.0048784	0.00157177	0.00191599	Yes	-0.00609285	0.00259467	0.0188825	No					No	0.00157141	0.00161254	0.329833	No	-53.85
GAB2	rs12574044	11:78322206	A/G	0.01057	0.002871	0.0002342	0.0001171	UAlb	0.00948617	0.00251954	0.000167466	No	0.815066	1.20068	0.497257	No					-	1.20072	1.19666	0.315694	No	-10.25
GAB2	rs12574044	11:78322206	A/G	0.01057	0.002871	0.0002342	0.0001171	UCr	0.00967463	0.0025045	0.000112746	No	1.02043	1.30228	0.43331	No					-	1.70633	1.2908	0.186228	No	-8.47
GAB2	rs12574044	11:78322206	A/G	0.01057	0.002871	0.0002342	0.0001171	UACR	0.00937938	0.00251649	0.000194704	No	0.305995	1.49665	0.838003	No					-	0.812234	1.48853	0.585311	No	-11.26
GAB2	rs12574044	11:78322206	A/G	0.01057	0.002871	0.0002342	0.0001171	PTT	0.00984758	0.0025269	9.79786e-05	No	0.0889025	0.227402	0.695843	No					-	0.0259922	0.227033	0.908854	No	-6.83
GAB2	rs12574044	11:78322206	A/G	0.01057	0.002871	0.0002342	0.0001171	INR PT	0.0101437	0.00252797	6.04883e-05	No	0.0049289	0.0036682	0.179081	No					-	0.00587868	0.00366371	0.10862	No	-4.03
GAB2	rs12574044	11:78322206	A/G	0.01057	0.002871	0.0002342	0.0001171	aPTT ratio	0.0098657	0.00253374	9.93501e-05	No	0.00255487	0.00149527	0.0875486	No					-	0.0025115	0.00149657	0.0933438	No	-6.66
GAB2	rs12574044	11:78322206	A/G	0.01057	0.002871	0.0002342	0.0001171	aPTT	0.00518151	0.0030076	0.0849727	Yes	0.136112	0.055822	0.0147829	No					No	0.13435	0.055843	0.0161635	No	-50.98
GAB2	rs12574044	11:78322206	A/G	0.01057	0.002871	0.0002342	0.0001171	Fibrinogen	0.00991006	0.00253272	9.18246e-05	No	0.167231	1.12821	0.882167	No					-	0.0782998	1.12891	0.944705	No	-6.24
GAB2	rs12574044	11:78322206	A/G	0.01057	0.002871	0.0002342	0.0001171	AT	0.00993294	0.00253312	8.86854e-05	No	-0.0919324	0.20222	0.649396	No					-	-0.101796	0.202402	0.615018	No	-6.03
GAB2	rs12574044	11:78322206	A/G	0.01057	0.002871	0.0002342	0.0001171	BGlucose	0.00951251	0.00252865	0.000169581	No	-0.0658957	0.26845	0.8061	No					-	-0.0308149	0.268519	0.908638	No	-10
GAB2	rs12574044	11:78322206	A/G	0.01057	0.002871	0.0002342	0.0001171	Urate	0.00864532	0.00245479	0.000430496	Yes	-0.0357717	0.025186	0.155552	No					No	-0.0122042	0.0244466	0.617636	No	-18.21
GAB2	rs12574044	11:78322206	A/G	0.01057	0.002871	0.0002342	0.0001171	AST GOT	0.00958531	0.00253193	0.000154114	No	0.0378604	0.162255	0.815502	No					-	0.0708089	0.162167	0.66238	No	-9.32
GAB2	rs12574044	11:78322206	A/G	0.01057	0.002871	0.0002342	0.0001171	ALT GPT	0.00959748	0.00253081	0.00015015	No	0.376627	0.270231	0.163432	No					-	0.399464	0.270414	0.139644	No	-9.2
GAB2	rs12574044	11:78322206	A/G	0.01057	0.002871	0.0002342	0.0001171	GGT	0.00957798	0.00253066	0.000154737	No	0.965452	0.604671	0.110374	No					-	0.996841	0.605157	0.0995393	No	-9.39
GAB2	rs12574044	11:78322206	A/G	0.01057	0.002871	0.0002342	0.0001171	ALP	0.00954714	0.00253047	0.000162302	No	-0.508168	0.385566	0.187541	No					-	-0.518227	0.385886	0.179317	No	-9.68
GAB2	rs12574044	11:78322206	A/G	0.01057	0.002871	0.0002342	0.0001171	TB	0.009516	0.00252896	0.000168965	No	-0.00249463	0.00876815	0.776025	No					-	-0.00117503	0.00875045	0.893182	No	-9.97
GAB2	rs12574044	11:78322206	A/G	0.01057	0.002871	0.0002342	0.0001171	DB	0.00961373	0.00252861	0.000144388	No	0.000907323	0.00230814	0.694256	No					-	0.00130702	0.00230462	0.570639	No	-9.05
GAB2	rs12574044	11:78322206	A/G	0.01057	0.002871	0.0002342	0.0001171	Lipase	0.00966806	0.00251631	0.000122699	No	0.165649	0.331805	0.617624	No					-	0.297268	0.330268	0.368098	No	-8.53
GAB2	rs12574044	11:78322206	A/G	0.01057	0.002871	0.0002342	0.0001171	TC	0.00951271	0.00253038	0.000171276	No	-0.159482	0.783647	0.838739	No					-	-0.122378	0.784305	0.87601	No	-10
GAB2	rs12574044	11:78322206	A/G	0.01057	0.002871	0.0002342	0.0001171	HDL	0.00940095	0.00252978	0.000203403	No	0.443603	0.249139	0.0750165	No					-	0.418766	0.249253	0.0929723	No	-11.06
GAB2	rs12574044	11:78322206	A/G	0.01057	0.002871	0.0002342	0.0001171	LDL	0.00953045	0.00253058	0.00016675	No	-0.126985	0.684012	0.852726	No					-	-0.117563	0.684635	0.863664	No	-9.83
GAB2	rs12574044	11:78322206	A/G	0.01057	0.002871	0.0002342	0.0001171	TG	0.0091918	0.00252576	0.000274822	No	-2.62096	1.30827	0.045163	No					-	-2.29905	1.30673	0.0785403	No	-13.04
GAB2	rs12574044	11:78322206	A/G	0.01057	0.002871	0.0002342	0.0001171	Sodium	0.00867078	0.00259132	0.000822729	Yes	0.00392999	0.0375611	0.916672	No					No	0.00768992	0.0375756	0.837848	No	-17.97
GAB2	rs12574044	11:78322206	A/G	0.01057	0.002871	0.0002342	0.0001171	Potassium	0.00961644	0.00252449	0.000140213	No	0.00542425	0.00688301	0.430678	No					-	0.00786703	0.00685605	0.251219	No	-9.02
GAB2	rs12574044	11:78322206	A/G	0.01057	0.002871	0.0002342	0.0001171	Chlorine	0.00958572	0.0025297	0.000151967	No	-0.0363239	0.04113	0.377177	No					-	-0.0394165	0.0411553	0.338212	No	-9.31
GAB2	rs12574044	11:78322206	A/G	0.01057	0.002871	0.0002342	0.0001171	Calcium	0.00983365	0.00252122	9.66767e-05	No	0.00212838	0.00165241	0.197759	No					-	0.00263008	0.00164778	0.11049	No	-6.97
GAB2	rs12574044	11:78322206	A/G	0.01057	0.002871	0.0002342	0.0001171	Phosphorus	0.00948095	0.0025294	0.000179031	No	-0.00636523	0.00916782	0.487509	No					-	-0.00509527	0.00916571	0.578288	No	-10.3
GAB2	rs12574044	11:78322206	A/G	0.01057	0.002871	0.0002342	0.0001171	Magnesium	0.00962017	0.00252493	0.000139747	No	0.00129909	0.00263476	0.621983	No					-	0.00200524	0.00263108	0.445996	No	-8.99
GAB2	rs12574044	11:78322206	A/G	0.01057	0.002871	0.0002342	0.0001171	Iron	0.00950495	0.00253132	0.000174358	No	-0.678273	0.754804	0.368883	No					-	-0.653668	0.755471	0.386925	No	-10.08
GAB2	rs12574044	11:78322206	A/G	0.01057	0.002871	0.0002342	0.0001171	Ferritin	0.00955168	0.00253066	0.000161321	No	4.23138	2.32618	0.0689366	No					-	4.24107	2.32821	0.068545	No	-9.63
GAB2	rs12574044	11:78322206	A/G	0.01057	0.002871	0.0002342	0.0001171	Transferrin	0.00932321	0.00252864	0.000228057	No	-1.68047	0.821056	0.0407117	No					-	-1.54277	0.82106	0.0602733	No	-11.8
GAB2	rs12574044	11:78322206	A/G	0.01057	0.002871	0.0002342	0.0001171	TIBC	0.00931257	0.00252959	0.000233115	No	-2.10192	1.02666	0.0406498	No					-	-1.92966	1.02666	0.0601969	No	-11.9
GAB2	rs12574044	11:78322206	A/G	0.01057	0.002871	0.0002342	0.0001171	TS	0.00954403	0.00253081	0.000163426	No	-0.113885	0.265028	0.667417	No					-	-0.134221	0.265217	0.612812	No	-9.71
GAB2	rs12574044	11:78322206	A/G	0.01057	0.002871	0.0002342	0.0001171	Homocyst	0.00972748	0.00248691	9.23414e-05	No	0.0348995	0.0811501	0.66716	No					-	0.101558	0.0791888	0.199703	No	-7.97
GAB2	rs12574044	11:78322206	A/G	0.01057	0.002871	0.0002342	0.0001171	CRP	0.00961177	0.00253034	0.000146363	No	0.0185636	0.0101458	0.0673266	No					-	0.0192093	0.0101535	0.0585345	No	-9.07
GAB2	rs12574044	11:78322206	A/G	0.01057	0.002871	0.0002342	0.0001171	TSH	0.00929472	0.00252389	0.000231977	No	-0.0315224	0.0236662	0.182904	No					-	-0.0251967	0.0236241	0.286193	No	-12.07
GAB2	rs12574044	11:78322206	A/G	0.01057	0.002871	0.0002342	0.0001171	FT3	0.0219515	0.0134436	0.103193	Yes	-0.0842863	0.0909743	0.354686	No					No	-0.0995745	0.0907506	0.273123	No	107.68
GAB2	rs12574044	11:78322206	A/G	0.01057	0.002871	0.0002342	0.0001171	FT4	0.020402	0.0133236	0.126397	Yes	-0.0249366	0.0217096	0.251304	No					No	-0.0258667	0.0217781	0.235555	No	93.02
GAB2	rs12574044	11:78322206	A/G	0.01057	0.002871	0.0002342	0.0001171	Cortisol	0.00957807	0.00250636	0.000133434	No	0.00463905	0.0800483	0.953787	No					-	0.0454657	0.0793661	0.566752	No	-9.38
GAB2	rs12574044	11:78322206	A/G	0.01057	0.002871	0.0002342	0.0001171	WBC	0.00951402	0.00253223	0.000172811	No	-0.0103321	0.0337003	0.759162	No					-	-0.00950917	0.0337288	0.778003	No	-9.99
GAB2	rs12574044	11:78322206	A/G	0.01057	0.002871	0.0002342	0.0001171	RBC	0.0095549	0.00253014	0.000160004	No	0.00296687	0.00843597	0.725076	No					-	0.00422987	0.00843651	0.616117	No	-9.6
GAB2	rs12574044	11:78322206	A/G	0.01057	0.002871	0.0002342	0.0001171	HGB	0.00967996	0.00252957	0.000130645	No	0.0348319	0.0261258	0.182484	No					-	0.0393849	0.026119	0.131611	No	-8.42
GAB2	rs12574044	11:78322206	A/G	0.01057	0.002871	0.0002342	0.0001171	HCT	0.00978235	0.00252881	0.000110254	No	0.128799	0.068443	0.0598858	No					-	0.142694	0.0683982	0.0369831	No	-7.45
GAB2	rs12574044	11:78322206	A/G	0.01057	0.002871	0.0002342	0.0001171	MCV	0.00961673	0.00253279	0.000147375	No	0.202315	0.079377	0.0108247	No					-	0.206808	0.0794339	0.00924045	No	-9.02
GAB2	rs12574044	11:78322206	A/G	0.01057	0.002871	0.0002342	0.0001171	MCH	0.00954632	0.0025326	0.000164586	No	0.056316	0.0322144	0.0804658	No					-	0.056981	0.0322416	0.077206	No	-9.68
GAB2	rs12574044	11:78322206	A/G	0.01057	0.002871	0.0002342	0.0001171	MCHC	0.00953406	0.00253224	0.000167442	No	-0.0136794	0.0194835	0.482631	No					-	-0.0143783	0.0195006	0.460941	No	-9.8
GAB2	rs12574044	11:78322206	A/G	0.01057	0.002871	0.0002342	0.0001171	RDW	0.00952783	0.00253198	0.000168838	No	-0.00440007	0.0185629	0.812634	No					-	-0.00541122	0.0185777	0.770847	No	-9.86
GAB2	rs12574044	11:78322206	A/G	0.01057	0.002871	0.0002342	0.0001171	PLT	0.00956836	0.00253085	0.000157293	No	-0.610543	1.03153	0.553943	No					-	-0.72675	1.03163	0.481159	No	-9.48
GAB2	rs12574044	11:78322206	A/G	0.01057	0.002871	0.0002342	0.0001171	MPV	0.00937725	0.00253028	0.000211672	No	-0.0284793	0.0160345	0.0757415	No					-	-0.0260774	0.0160366	0.103957	No	-11.28
GAB2	rs12574044	11:78322206	A/G	0.01057	0.002871	0.0002342	0.0001171	Neutrophils	0.00950911	0.00253141	0.000173304	No	0.0256895	0.158606	0.871332	No					-	0.00766997	0.158667	0.961446	No	-10.04
GAB2	rs12574044	11:78322206	A/G	0.01057	0.002871	0.0002342	0.0001171	Lymphocytes	0.00953962	0.00253167	0.000165423	No	0.0526606	0.14535	0.717133	No					-	0.0664411	0.145428	0.647778	No	-9.75
GAB2	rs12574044	11:78322206	A/G	0.01057	0.002871	0.0002342	0.0001171	Monocytes	0.00953025	0.00253227	0.00016848	No	-0.0259269	0.0381595	0.496877	No					-	-0.0265583	0.0381899	0.486803	No	-9.84
GAB2	rs12574044	11:78322206	A/G	0.01057	0.002871	0.0002342	0.0001171	Eosinophils	0.00943671	0.0025311	0.000193824	No	-0.037467	0.0366034	0.306052	No					-	-0.0327192	0.0366171	0.371585	No	-10.72
GAB2	rs12574044	11:78322206	A/G	0.01057	0.002871	0.0002342	0.0001171	Basophils	0.00950704	0.00253241	0.000174911	No	-0.00714118	0.00618954	0.24863	No					-	-0.00706349	0.00619515	0.254245	No	-10.06
GAB2	rs12574044	11:78322206	A/G	0.01057	0.002871	0.0002342	0.0001171	AntiTPO	0.00944938	0.0025345	0.000193832	No	0.983182	2.44428	0.687518	No					-	1.08056	2.44603	0.658672	No	-10.6
GAB2	rs12574044	11:78322206	A/G	0.01057	0.002871	0.0002342	0.0001171	Urine pH	0.00890722	0.00252132	0.000413073	Yes	0.0281435	0.0122804	0.0219412	No					No	0.024427	0.0122489	0.046154	No	-15.73
GAB2	rs12574044	11:78322206	A/G	0.01057	0.002871	0.0002342	0.0001171	UGlucose	0.00936276	0.00252726	0.000212766	No	-0.311582	0.892823	0.727108	No					-	-0.216983	0.893275	0.808082	No	-11.42
GAB2	rs12574044	11:78322206	A/G	0.01057	0.002871	0.0002342	0.0001171	UProteins	0.00915471	0.00252264	0.0002859	No	-0.211899	0.156054	0.17454	No					-	-0.172218	0.155834	0.269128	No	-13.39
GAB2	rs12574044	11:78322206	A/G	0.01057	0.002871	0.0002342	0.0001171	UHGB	0.00938783	0.0025281	0.000205601	No	4.52433e-05	0.00232834	0.984497	No					-	0.000131926	0.00233031	0.954854	No	-11.18
GAB2	rs2090095	11:78322974	A/G	0.01066	0.002864	0.0001996	9.98e-05	Height	0.0099508	0.00252842	8.35572e-05	No	0.0470293	0.172086	0.784637	No					-	0.0855929	0.172049	0.618853	No	-6.65
GAB2	rs2090095	11:78322974	A/G	0.01066	0.002864	0.0001996	9.98e-05	Weight	0.00958171	0.00252821	0.000151577	No	-0.133281	0.281941	0.636419	No					-	-0.0694799	0.281762	0.80523	No	-10.12
GAB2	rs2090095	11:78322974	A/G	0.01066	0.002864	0.0001996	9.98e-05	BMI	0.00959601	0.00253045	0.000150187	No	-0.0740111	0.0859539	0.389228	No					-	-0.0627645	0.0859861	0.465445	No	-9.98
GAB2	rs2090095	11:78322974	A/G	0.01066	0.002864	0.0001996	9.98e-05	Body Fat	0.00972272	0.00252609	0.000119377	No	-0.122117	0.176601	0.489276	No					-	-0.122825	0.176791	0.48723	No	-8.79
GAB2	rs2090095	11:78322974	A/G	0.01066	0.002864	0.0001996	9.98e-05	Visceral Fat	0.00972968	0.00252576	0.000117799	No	-0.0094431	0.0811871	0.907407	No					-	0.00380879	0.0811904	0.962585	No	-8.73
GAB2	rs2090095	11:78322974	A/G	0.01066	0.002864	0.0001996	9.98e-05	SBP	0.0101062	0.00255895	7.89054e-05	No	-0.340081	0.308242	0.269927	No					-	-0.331907	0.308563	0.282108	No	-5.2
GAB2	rs2090095	11:78322974	A/G	0.01066	0.002864	0.0001996	9.98e-05	DBP	0.0101541	0.00255915	7.3058e-05	No	-0.222784	0.176291	0.206357	No					-	-0.225781	0.176494	0.200839	No	-4.75
GAB2	rs2090095	11:78322974	A/G	0.01066	0.002864	0.0001996	9.98e-05	Pulse Rate	0.00998775	0.00255729	9.46179e-05	No	0.27755	0.166889	0.0963278	No					-	0.251398	0.166943	0.132128	No	-6.31
GAB2	rs2090095	11:78322974	A/G	0.01066	0.002864	0.0001996	9.98e-05	HbA1c	0.00953272	0.00252457	0.000160294	No	-0.00603796	0.00833955	0.469073	No					-	-0.00507225	0.0083428	0.543215	No	-10.57
GAB2	rs2090095	11:78322974	A/G	0.01066	0.002864	0.0001996	9.98e-05	SAlb	0.00955207	0.00251761	0.000149046	No	-0.00207552	0.00469385	0.658369	No					-	-0.000818221	0.00468647	0.861404	No	-10.39
GAB2	rs2090095	11:78322974	A/G	0.01066	0.002864	0.0001996	9.98e-05	SCr	0.00487605	0.00156789	0.00187637	Yes	-0.00618825	0.00258822	0.0168238	No					No	0.00153266	0.00160857	0.340709	No	-54.26
GAB2	rs2090095	11:78322974	A/G	0.01066	0.002864	0.0001996	9.98e-05	UAlb	0.00956133	0.00251326	0.000143014	No	0.833502	1.1977	0.486497	No					-	1.2224	1.1937	0.305841	No	-10.31
GAB2	rs2090095	11:78322974	A/G	0.01066	0.002864	0.0001996	9.98e-05	UCr	0.0097577	0.00249826	9.45248e-05	No	1.06423	1.29905	0.41267	No					-	1.75523	1.28762	0.17286	No	-8.46
GAB2	rs2090095	11:78322974	A/G	0.01066	0.002864	0.0001996	9.98e-05	UACR	0.00945283	0.00251022	0.000167	No	0.316225	1.49294	0.832256	No					-	0.827263	1.48486	0.57745	No	-11.32
GAB2	rs2090095	11:78322974	A/G	0.01066	0.002864	0.0001996	9.98e-05	PTT	0.00988204	0.0025206	8.89451e-05	No	0.131827	0.226833	0.561145	No					-	0.0685507	0.226469	0.76213	No	-7.3
GAB2	rs2090095	11:78322974	A/G	0.01066	0.002864	0.0001996	9.98e-05	INR PT	0.0101987	0.00252161	5.28168e-05	No	0.00463887	0.0036591	0.204912	No					-	0.00559483	0.00365467	0.125833	No	-4.33
GAB2	rs2090095	11:78322974	A/G	0.01066	0.002864	0.0001996	9.98e-05	aPTT ratio	0.00993533	0.00252733	8.51011e-05	No	0.00232175	0.00149158	0.119604	No					-	0.00227806	0.00149289	0.127056	No	-6.8
GAB2	rs2090095	11:78322974	A/G	0.01066	0.002864	0.0001996	9.98e-05	aPTT	0.00525773	0.00299968	0.079691	Yes	0.132277	0.0556781	0.0175433	No					No	0.130512	0.0556995	0.0191521	No	-50.68
GAB2	rs2090095	11:78322974	A/G	0.01066	0.002864	0.0001996	9.98e-05	Fibrinogen	0.00997745	0.00252637	7.89063e-05	No	0.187909	1.1254	0.867396	No					-	0.0983349	1.12611	0.930417	No	-6.4
GAB2	rs2090095	11:78322974	A/G	0.01066	0.002864	0.0001996	9.98e-05	AT	0.00999935	0.00252677	7.63002e-05	No	-0.0796453	0.201717	0.692972	No					-	-0.08956	0.201901	0.657354	No	-6.2
GAB2	rs2090095	11:78322974	A/G	0.01066	0.002864	0.0001996	9.98e-05	BGlucose	0.00958179	0.00252235	0.000146279	No	-0.0695773	0.267786	0.795005	No					-	-0.0342276	0.267858	0.898323	No	-10.11
GAB2	rs2090095	11:78322974	A/G	0.01066	0.002864	0.0001996	9.98e-05	Urate	0.00872327	0.00244868	0.000369109	Yes	-0.0354706	0.0251237	0.158029	No					No	-0.0117345	0.0243865	0.630392	No	-18.17
GAB2	rs2090095	11:78322974	A/G	0.01066	0.002864	0.0001996	9.98e-05	AST GOT	0.0096613	0.00252561	0.00013138	No	0.0438606	0.161852	0.786403	No					-	0.0770661	0.161767	0.633798	No	-9.37
GAB2	rs2090095	11:78322974	A/G	0.01066	0.002864	0.0001996	9.98e-05	ALT GPT	0.00967236	0.00252453	0.000128213	No	0.3975	0.269558	0.140342	No					-	0.420528	0.269744	0.11903	No	-9.26
GAB2	rs2090095	11:78322974	A/G	0.01066	0.002864	0.0001996	9.98e-05	GGT	0.00965137	0.00252439	0.000132495	No	1.01072	0.603167	0.0938287	No					-	1.04245	0.603659	0.0842188	No	-9.46
GAB2	rs2090095	11:78322974	A/G	0.01066	0.002864	0.0001996	9.98e-05	ALP	0.00961742	0.00252417	0.000139711	No	-0.498474	0.384613	0.194991	No					-	-0.508533	0.384937	0.186504	No	-9.78
GAB2	rs2090095	11:78322974	A/G	0.01066	0.002864	0.0001996	9.98e-05	TB	0.00957766	0.00252267	0.000147534	No	-0.00316596	0.00874642	0.71738	No					-	-0.00183583	0.00872889	0.833425	No	-10.15
GAB2	rs2090095	11:78322974	A/G	0.01066	0.002864	0.0001996	9.98e-05	DB	0.00967523	0.00252231	0.000125884	No	0.000743072	0.00230243	0.746903	No					-	0.00114602	0.00229895	0.618145	No	-9.24
GAB2	rs2090095	11:78322974	A/G	0.01066	0.002864	0.0001996	9.98e-05	Lipase	0.00972259	0.00251004	0.000107966	No	0.145723	0.330985	0.659749	No					-	0.278289	0.329457	0.398304	No	-8.79
GAB2	rs2090095	11:78322974	A/G	0.01066	0.002864	0.0001996	9.98e-05	TC	0.00958212	0.00252408	0.000147737	No	-0.192621	0.781706	0.805369	No					-	-0.155339	0.782373	0.84262	No	-10.11
GAB2	rs2090095	11:78322974	A/G	0.01066	0.002864	0.0001996	9.98e-05	HDL	0.00946599	0.00252352	0.000177042	No	0.462997	0.248518	0.0624871	No					-	0.437983	0.248636	0.0781765	No	-11.2
GAB2	rs2090095	11:78322974	A/G	0.01066	0.002864	0.0001996	9.98e-05	LDL	0.00960025	0.00252429	0.000143705	No	-0.177928	0.682318	0.794275	No					-	-0.168508	0.682949	0.805118	No	-9.94
GAB2	rs2090095	11:78322974	A/G	0.01066	0.002864	0.0001996	9.98e-05	TG	0.00926554	0.00251946	0.00023667	No	-2.59624	1.30503	0.0466831	No					-	-2.27199	1.30351	0.0813676	No	-13.08
GAB2	rs2090095	11:78322974	A/G	0.01066	0.002864	0.0001996	9.98e-05	Sodium	0.0087415	0.00258456	0.000721896	Yes	0.00063325	0.0374635	0.986514	No					No	0.00441951	0.0374785	0.906133	No	-18
GAB2	rs2090095	11:78322974	A/G	0.01066	0.002864	0.0001996	9.98e-05	Potassium	0.00968775	0.00251818	0.00012025	No	0.00542147	0.0068659	0.429767	No					-	0.00788362	0.00683909	0.249049	No	-9.12
GAB2	rs2090095	11:78322974	A/G	0.01066	0.002864	0.0001996	9.98e-05	Chlorine	0.00965475	0.0025234	0.000130975	No	-0.035281	0.0410283	0.389854	No					-	-0.0384016	0.0410541	0.349609	No	-9.43
GAB2	rs2090095	11:78322974	A/G	0.01066	0.002864	0.0001996	9.98e-05	Calcium	0.00988742	0.00251493	8.49826e-05	No	0.0020005	0.00164833	0.224911	No					-	0.00250613	0.00164374	0.127378	No	-7.25
GAB2	rs2090095	11:78322974	A/G	0.01066	0.002864	0.0001996	9.98e-05	Phosphorus	0.00954654	0.00252312	0.000155447	No	-0.0067745	0.00914509	0.458844	No					-	-0.00549283	0.00914312	0.548012	No	-10.45
GAB2	rs2090095	11:78322974	A/G	0.01066	0.002864	0.0001996	9.98e-05	Magnesium	0.00967739	0.00251864	0.000122625	No	0.00108739	0.00262825	0.67908	No					-	0.00179767	0.00262462	0.493406	No	-9.22
GAB2	rs2090095	11:78322974	A/G	0.01066	0.002864	0.0001996	9.98e-05	Iron	0.00957506	0.00252502	0.000150266	No	-0.696063	0.752933	0.355265	No					-	-0.671357	0.753608	0.373027	No	-10.18
GAB2	rs2090095	11:78322974	A/G	0.01066	0.002864	0.0001996	9.98e-05	Ferritin	0.00962232	0.00252437	0.000138789	No	4.24876	2.32041	0.0671249	No					-	4.25892	2.32247	0.0667151	No	-9.73
GAB2	rs2090095	11:78322974	A/G	0.01066	0.002864	0.0001996	9.98e-05	Transferrin	0.00939763	0.00252232	0.000195771	No	-1.64948	0.819029	0.0440412	No					-	-1.51088	0.819044	0.0651115	No	-11.84
GAB2	rs2090095	11:78322974	A/G	0.01066	0.002864	0.0001996	9.98e-05	TIBC	0.00938709	0.00252327	0.000200136	No	-2.06323	1.02412	0.0439699	No					-	-1.88983	1.02413	0.0650235	No	-11.94
GAB2	rs2090095	11:78322974	A/G	0.01066	0.002864	0.0001996	9.98e-05	TS	0.00961598	0.0025245	0.000140322	No	-0.121172	0.264371	0.646718	No					-	-0.141669	0.264564	0.592328	No	-9.79
GAB2	rs2090095	11:78322974	A/G	0.01066	0.002864	0.0001996	9.98e-05	Homocyst	0.00975186	0.00248062	8.50869e-05	No	0.0282336	0.0809461	0.727251	No					-	0.0953897	0.0789913	0.227231	No	-8.52
GAB2	rs2090095	11:78322974	A/G	0.01066	0.002864	0.0001996	9.98e-05	CRP	0.00968313	0.00252405	0.000125637	No	0.0187515	0.0101206	0.063941	No					-	0.0194025	0.0101285	0.05544	No	-9.16
GAB2	rs2090095	11:78322974	A/G	0.01066	0.002864	0.0001996	9.98e-05	TSH	0.00936366	0.00251761	0.000200881	No	-0.0317297	0.0236076	0.178964	No					-	-0.0253552	0.0235659	0.281986	No	-12.16
GAB2	rs2090095	11:78322974	A/G	0.01066	0.002864	0.0001996	9.98e-05	FT3	0.0219643	0.0134459	0.103051	Yes	-0.0842797	0.09099	0.354807	No					No	-0.0995776	0.0907664	0.273191	No	106.04
GAB2	rs2090095	11:78322974	A/G	0.01066	0.002864	0.0001996	9.98e-05	FT4	0.0204131	0.0133257	0.126251	Yes	-0.0248737	0.0217134	0.252583	No					No	-0.025804	0.0217819	0.236772	No	91.49
GAB2	rs2090095	11:78322974	A/G	0.01066	0.002864	0.0001996	9.98e-05	Cortisol	0.0096594	0.00250012	0.000112435	No	0.00714403	0.0798501	0.928712	No					-	0.0482848	0.0791706	0.541953	No	-9.39
GAB2	rs2090095	11:78322974	A/G	0.01066	0.002864	0.0001996	9.98e-05	WBC	0.00958416	0.00252592	0.000148906	No	-0.011373	0.0336167	0.735134	No					-	-0.010546	0.0336456	0.75395	No	-10.09
GAB2	rs2090095	11:78322974	A/G	0.01066	0.002864	0.0001996	9.98e-05	RBC	0.00962426	0.00252383	0.00013791	No	0.00286447	0.00841506	0.733564	No					-	0.00413731	0.00841571	0.623	No	-9.72
GAB2	rs2090095	11:78322974	A/G	0.01066	0.002864	0.0001996	9.98e-05	HGB	0.00974436	0.00252325	0.000113243	No	0.0335024	0.0260612	0.198638	No					-	0.03809	0.0260548	0.143795	No	-8.59
GAB2	rs2090095	11:78322974	A/G	0.01066	0.002864	0.0001996	9.98e-05	HCT	0.00985191	0.0025225	9.45963e-05	No	0.128269	0.0682733	0.0603067	No					-	0.142274	0.0682296	0.0370735	No	-7.58
GAB2	rs2090095	11:78322974	A/G	0.01066	0.002864	0.0001996	9.98e-05	MCV	0.00968792	0.00252648	0.000126558	No	0.203265	0.0791799	0.0102685	No					-	0.207799	0.0792376	0.00874241	No	-9.12
GAB2	rs2090095	11:78322974	A/G	0.01066	0.002864	0.0001996	9.98e-05	MCH	0.0096158	0.00252626	0.000141869	No	0.0541384	0.0321348	0.0920721	No					-	0.0548073	0.0321624	0.0883971	No	-9.8
GAB2	rs2090095	11:78322974	A/G	0.01066	0.002864	0.0001996	9.98e-05	MCHC	0.00960798	0.00252595	0.000143385	No	-0.0165375	0.019435	0.394837	No					-	-0.0172453	0.0194523	0.375344	No	-9.87
GAB2	rs2090095	11:78322974	A/G	0.01066	0.002864	0.0001996	9.98e-05	RDW	0.00959777	0.00252567	0.000145489	No	-0.0040705	0.0185169	0.826011	No					-	-0.00508939	0.0185319	0.783607	No	-9.96
GAB2	rs2090095	11:78322974	A/G	0.01066	0.002864	0.0001996	9.98e-05	PLT	0.0096458	0.00252455	0.000133816	No	-0.691656	1.02897	0.501481	No					-	-0.809059	1.02908	0.431773	No	-9.51
GAB2	rs2090095	11:78322974	A/G	0.01066	0.002864	0.0001996	9.98e-05	MPV	0.00944943	0.00252397	0.000182206	No	-0.0282395	0.0159947	0.077502	No					-	-0.0258199	0.0159971	0.106551	No	-11.36
GAB2	rs2090095	11:78322974	A/G	0.01066	0.002864	0.0001996	9.98e-05	Neutrophils	0.0095778	0.0025251	0.000149678	No	0.030328	0.158213	0.847988	No					-	0.0122132	0.158275	0.938494	No	-10.15
GAB2	rs2090095	11:78322974	A/G	0.01066	0.002864	0.0001996	9.98e-05	Lymphocytes	0.00960891	0.00252536	0.000142658	No	0.0492053	0.144989	0.734337	No					-	0.0630612	0.14507	0.663793	No	-9.86
GAB2	rs2090095	11:78322974	A/G	0.01066	0.002864	0.0001996	9.98e-05	Monocytes	0.00960043	0.00252595	0.00014512	No	-0.0249608	0.0380649	0.512004	No					-	-0.0256001	0.0380958	0.501604	No	-9.94
GAB2	rs2090095	11:78322974	A/G	0.01066	0.002864	0.0001996	9.98e-05	Eosinophils	0.00950309	0.00252481	0.000168237	No	-0.0394133	0.0365125	0.280414	No					-	-0.0346384	0.0365267	0.342997	No	-10.85
GAB2	rs2090095	11:78322974	A/G	0.01066	0.002864	0.0001996	9.98e-05	Basophils	0.00957752	0.0025261	0.000150661	No	-0.00724771	0.00617418	0.240474	No					-	-0.00716952	0.00617986	0.246018	No	-10.15
GAB2	rs2090095	11:78322974	A/G	0.01066	0.002864	0.0001996	9.98e-05	AntiTPO	0.0095188	0.00252818	0.000167442	No	0.855963	2.43823	0.725551	No					-	0.954364	2.44001	0.695708	No	-10.71
GAB2	rs2090095	11:78322974	A/G	0.01066	0.002864	0.0001996	9.98e-05	Urine pH	0.00899158	0.00251499	0.000351594	Yes	0.0273907	0.0122501	0.0253764	No					No	0.0236445	0.0122188	0.0530061	No	-15.65
GAB2	rs2090095	11:78322974	A/G	0.01066	0.002864	0.0001996	9.98e-05	UGlucose	0.00943074	0.00252098	0.000184368	No	-0.351444	0.890611	0.693139	No					-	-0.256215	0.891074	0.773709	No	-11.53
GAB2	rs2090095	11:78322974	A/G	0.01066	0.002864	0.0001996	9.98e-05	UProteins	0.00921322	0.00251639	0.000252231	No	-0.223476	0.155666	0.151144	No					-	-0.183519	0.155449	0.2378	No	-13.57
GAB2	rs2090095	11:78322974	A/G	0.01066	0.002864	0.0001996	9.98e-05	UHGB	0.00945791	0.00252181	0.000177503	No	-4.71113e-05	0.00232257	0.983817	No					-	4.01465e-05	0.00232457	0.986221	No	-11.28
GAB2	rs34351881	11:78323023	GT/G	0.01066	0.002874	0.0002102	0.0001051	Height	0.00999806	0.00253863	8.25908e-05	No	0.0615022	0.17278	0.721881	No					-	0.100234	0.172742	0.561755	No	-6.21
GAB2	rs34351881	11:78323023	GT/G	0.01066	0.002874	0.0002102	0.0001051	Weight	0.00961508	0.00253843	0.000152868	No	-0.134002	0.28308	0.635958	No					-	-0.0699663	0.2829	0.804667	No	-9.8
GAB2	rs34351881	11:78323023	GT/G	0.01066	0.002874	0.0002102	0.0001051	BMI	0.00962606	0.00254069	0.000152288	No	-0.0785642	0.0863008	0.362658	No					-	-0.0672817	0.0863332	0.435806	No	-9.7
GAB2	rs34351881	11:78323023	GT/G	0.01066	0.002874	0.0002102	0.0001051	Body Fat	0.0097545	0.00253635	0.000120862	No	-0.136014	0.177316	0.443057	No					-	-0.136742	0.177507	0.441112	No	-8.49
GAB2	rs34351881	11:78323023	GT/G	0.01066	0.002874	0.0002102	0.0001051	Visceral Fat	0.00975788	0.00253601	0.000119957	No	-0.0130358	0.0815164	0.872951	No					-	0.000255022	0.0815197	0.997504	No	-8.46
GAB2	rs34351881	11:78323023	GT/G	0.01066	0.002874	0.0002102	0.0001051	SBP	0.0101045	0.00256742	8.35433e-05	No	-0.359863	0.309256	0.244599	No					-	-0.351747	0.309577	0.255894	No	-5.21
GAB2	rs34351881	11:78323023	GT/G	0.01066	0.002874	0.0002102	0.0001051	DBP	0.0101548	0.00256762	7.70841e-05	No	-0.230567	0.176871	0.192405	No					-	-0.23358	0.177075	0.187165	No	-4.74
GAB2	rs34351881	11:78323023	GT/G	0.01066	0.002874	0.0002102	0.0001051	Pulse Rate	0.00999837	0.00256568	9.80534e-05	No	0.26007	0.167443	0.120411	No					-	0.233891	0.167496	0.162627	No	-6.21
GAB2	rs34351881	11:78323023	GT/G	0.01066	0.002874	0.0002102	0.0001051	HbA1c	0.00956266	0.00253478	0.000162489	No	-0.00598504	0.00837326	0.474762	No					-	-0.00501633	0.00837652	0.549283	No	-10.29
GAB2	rs34351881	11:78323023	GT/G	0.01066	0.002874	0.0002102	0.0001051	SAlb	0.00958378	0.00252779	0.000150687	No	-0.00201224	0.00471282	0.669408	No					-	-0.000751124	0.0047054	0.873176	No	-10.1
GAB2	rs34351881	11:78323023	GT/G	0.01066	0.002874	0.0002102	0.0001051	SCr	0.00493261	0.0015742	0.00173284	Yes	-0.00615248	0.00259869	0.0179258	No					No	0.001592	0.00161506	0.324294	No	-53.73
GAB2	rs34351881	11:78323023	GT/G	0.01066	0.002874	0.0002102	0.0001051	UAlb	0.0095839	0.00252343	0.000146744	No	0.807504	1.20255	0.501922	No					-	1.1974	1.19853	0.317792	No	-10.09
GAB2	rs34351881	11:78323023	GT/G	0.01066	0.002874	0.0002102	0.0001051	UCr	0.00976027	0.00250836	0.000100431	No	0.969564	1.30431	0.457286	No					-	1.66253	1.29283	0.198488	No	-8.44
GAB2	rs34351881	11:78323023	GT/G	0.01066	0.002874	0.0002102	0.0001051	UACR	0.00948001	0.00252038	0.000169959	No	0.314255	1.49898	0.833948	No					-	0.826415	1.49087	0.579373	No	-11.07
GAB2	rs34351881	11:78323023	GT/G	0.01066	0.002874	0.0002102	0.0001051	PTT	0.00994686	0.00253063	8.53026e-05	No	0.093672	0.22774	0.680854	No					-	0.0301208	0.227374	0.894613	No	-6.69
GAB2	rs34351881	11:78323023	GT/G	0.01066	0.002874	0.0002102	0.0001051	INR PT	0.0102467	0.00253169	5.21861e-05	No	0.00492635	0.00367367	0.179954	No					-	0.00588602	0.00366921	0.108709	No	-3.88
GAB2	rs34351881	11:78323023	GT/G	0.01066	0.002874	0.0002102	0.0001051	aPTT ratio	0.0099689	0.00253747	8.59821e-05	No	0.00251614	0.0014975	0.0929448	No					-	0.00247253	0.00149882	0.0990458	No	-6.48
GAB2	rs34351881	11:78323023	GT/G	0.01066	0.002874	0.0002102	0.0001051	aPTT	0.00527455	0.00301435	0.0801993	Yes	0.138116	0.0559464	0.0135859	No					No	0.136343	0.0559679	0.0148744	No	-50.52
GAB2	rs34351881	11:78323023	GT/G	0.01066	0.002874	0.0002102	0.0001051	Fibrinogen	0.0100125	0.00253646	7.95318e-05	No	0.180786	1.12989	0.872882	No					-	0.0909628	1.1306	0.935877	No	-6.07
GAB2	rs34351881	11:78323023	GT/G	0.01066	0.002874	0.0002102	0.0001051	AT	0.0100364	0.00253686	7.6663e-05	No	-0.094497	0.202521	0.640794	No					-	-0.104471	0.202706	0.606298	No	-5.85
GAB2	rs34351881	11:78323023	GT/G	0.01066	0.002874	0.0002102	0.0001051	BGlucose	0.00960874	0.00253255	0.000149045	No	-0.0763088	0.268867	0.776557	No					-	-0.0408716	0.268939	0.879211	No	-9.86
GAB2	rs34351881	11:78323023	GT/G	0.01066	0.002874	0.0002102	0.0001051	Urate	0.00873669	0.00245859	0.000381812	Yes	-0.0361139	0.0252251	0.152271	No					No	-0.0123046	0.0244849	0.615302	No	-18.04
GAB2	rs34351881	11:78323023	GT/G	0.01066	0.002874	0.0002102	0.0001051	AST GOT	0.00967728	0.00253582	0.000136314	No	0.0287023	0.162507	0.859809	No					-	0.0619827	0.162421	0.702753	No	-9.22
GAB2	rs34351881	11:78323023	GT/G	0.01066	0.002874	0.0002102	0.0001051	ALT GPT	0.00969822	0.00253472	0.000130943	No	0.381608	0.27065	0.15858	No					-	0.404688	0.270837	0.135152	No	-9.02
GAB2	rs34351881	11:78323023	GT/G	0.01066	0.002874	0.0002102	0.0001051	GGT	0.00967343	0.00253452	0.000136071	No	0.897122	0.605622	0.138551	No					-	0.928766	0.606117	0.125474	No	-9.25
GAB2	rs34351881	11:78323023	GT/G	0.01066	0.002874	0.0002102	0.0001051	ALP	0.00964922	0.00253445	0.000141368	No	-0.593656	0.386153	0.124237	No					-	-0.6039	0.386478	0.118185	No	-9.48
GAB2	rs34351881	11:78323023	GT/G	0.01066	0.002874	0.0002102	0.0001051	TB	0.00960597	0.00253287	0.000149996	No	-0.00325164	0.00878176	0.711188	No					-	-0.00192004	0.00876415	0.826593	No	-9.89
GAB2	rs34351881	11:78323023	GT/G	0.01066	0.002874	0.0002102	0.0001051	DB	0.00970229	0.00253251	0.000128343	No	0.000694225	0.00231174	0.763951	No					-	0.0010978	0.00230824	0.63437	No	-8.98
GAB2	rs34351881	11:78323023	GT/G	0.01066	0.002874	0.0002102	0.0001051	Lipase	0.00977425	0.00252019	0.000105817	No	0.173677	0.332321	0.601251	No					-	0.306696	0.330785	0.353857	No	-8.31
GAB2	rs34351881	11:78323023	GT/G	0.01066	0.002874	0.0002102	0.0001051	TC	0.00961091	0.00253428	0.000150088	No	-0.200263	0.784864	0.798608	No					-	-0.162877	0.785533	0.835744	No	-9.84
GAB2	rs34351881	11:78323023	GT/G	0.01066	0.002874	0.0002102	0.0001051	HDL	0.0095018	0.00253367	0.000177676	No	0.439779	0.249527	0.0780229	No					-	0.414652	0.249644	0.0967507	No	-10.86
GAB2	rs34351881	11:78323023	GT/G	0.01066	0.002874	0.0002102	0.0001051	LDL	0.00962975	0.00253448	0.000145843	No	-0.156965	0.685075	0.81878	No					-	-0.147489	0.685707	0.829702	No	-9.66
GAB2	rs34351881	11:78323023	GT/G	0.01066	0.002874	0.0002102	0.0001051	TG	0.00928946	0.00252966	0.000241692	No	-2.63785	1.3103	0.0441235	No					-	-2.31264	1.30877	0.0772535	No	-12.86
GAB2	rs34351881	11:78323023	GT/G	0.01066	0.002874	0.0002102	0.0001051	Sodium	0.00874406	0.0025951	0.000756118	Yes	0.00270577	0.0376161	0.942658	No					No	0.00649521	0.037631	0.862967	No	-17.97
GAB2	rs34351881	11:78323023	GT/G	0.01066	0.002874	0.0002102	0.0001051	Potassium	0.00970546	0.00252839	0.000124492	No	0.00512563	0.00689374	0.457185	No					-	0.00759468	0.00686683	0.268755	No	-8.95
GAB2	rs34351881	11:78323023	GT/G	0.01066	0.002874	0.0002102	0.0001051	Chlorine	0.00968412	0.0025336	0.000133014	No	-0.0353826	0.041194	0.390402	No					-	-0.0385107	0.0412199	0.350184	No	-9.15
GAB2	rs34351881	11:78323023	GT/G	0.01066	0.002874	0.0002102	0.0001051	Calcium	0.00992733	0.0025251	8.49951e-05	No	0.00208165	0.00165498	0.208491	No					-	0.00258881	0.00165037	0.116766	No	-6.87
GAB2	rs34351881	11:78323023	GT/G	0.01066	0.002874	0.0002102	0.0001051	Phosphorus	0.00957797	0.00253331	0.000157215	No	-0.00660234	0.00918205	0.472128	No					-	-0.00531726	0.00918006	0.562455	No	-10.15
GAB2	rs34351881	11:78323023	GT/G	0.01066	0.002874	0.0002102	0.0001051	Magnesium	0.00971593	0.00252882	0.000122741	No	0.00123562	0.00263886	0.639623	No					-	0.00194845	0.00263521	0.459687	No	-8.86
GAB2	rs34351881	11:78323023	GT/G	0.01066	0.002874	0.0002102	0.0001051	Iron	0.00960458	0.00253523	0.000152471	No	-0.684305	0.755977	0.365385	No					-	-0.659492	0.756654	0.383453	No	-9.9
GAB2	rs34351881	11:78323023	GT/G	0.01066	0.002874	0.0002102	0.0001051	Ferritin	0.0096511	0.00253455	0.000141024	No	4.15738	2.32981	0.0743836	No					-	4.16735	2.33187	0.0739467	No	-9.46
GAB2	rs34351881	11:78323023	GT/G	0.01066	0.002874	0.0002102	0.0001051	Transferrin	0.00942066	0.00253255	0.00020043	No	-1.69904	0.822329	0.0388411	No					-	-1.56006	0.822344	0.0578438	No	-11.63
GAB2	rs34351881	11:78323023	GT/G	0.01066	0.002874	0.0002102	0.0001051	TIBC	0.00941002	0.0025335	0.000204917	No	-2.12504	1.02825	0.0387922	No					-	-1.95117	1.02826	0.057785	No	-11.73
GAB2	rs34351881	11:78323023	GT/G	0.01066	0.002874	0.0002102	0.0001051	TS	0.00964358	0.00253471	0.000142863	No	-0.11275	0.26544	0.671016	No					-	-0.133296	0.265633	0.615817	No	-9.53
GAB2	rs34351881	11:78323023	GT/G	0.01066	0.002874	0.0002102	0.0001051	Homocyst	0.00977	0.00249077	8.82284e-05	No	0.0267125	0.0812771	0.74242	No					-	0.094068	0.0793144	0.235645	No	-8.35
GAB2	rs34351881	11:78323023	GT/G	0.01066	0.002874	0.0002102	0.0001051	CRP	0.00971304	0.00253426	0.000127512	No	0.0189131	0.0101615	0.0627373	No					-	0.0195665	0.0101694	0.0543746	No	-8.88
GAB2	rs34351881	11:78323023	GT/G	0.01066	0.002874	0.0002102	0.0001051	TSH	0.00938655	0.0025278	0.000205646	No	-0.032546	0.0237029	0.169757	No					-	-0.0261537	0.023661	0.269033	No	-11.95
GAB2	rs34351881	11:78323023	GT/G	0.01066	0.002874	0.0002102	0.0001051	FT3	0.0220995	0.013482	0.101869	Yes	-0.0845218	0.0912362	0.354727	No					No	-0.0999194	0.0910136	0.272853	No	107.31
GAB2	rs34351881	11:78323023	GT/G	0.01066	0.002874	0.0002102	0.0001051	FT4	0.020538	0.0133604	0.124932	Yes	-0.0249433	0.0217703	0.252499	No					No	-0.0258799	0.0218394	0.236632	No	92.66
GAB2	rs34351881	11:78323023	GT/G	0.01066	0.002874	0.0002102	0.0001051	Cortisol	0.00964616	0.00251024	0.000122418	No	-0.00269346	0.0801727	0.9732	No					-	0.038556	0.0794908	0.627661	No	-9.51
GAB2	rs34351881	11:78323023	GT/G	0.01066	0.002874	0.0002102	0.0001051	WBC	0.00961344	0.00253614	0.000151169	No	-0.0111924	0.0337527	0.740199	No					-	-0.0103611	0.0337816	0.759073	No	-9.82
GAB2	rs34351881	11:78323023	GT/G	0.01066	0.002874	0.0002102	0.0001051	RBC	0.00966648	0.00253405	0.000137196	No	0.00391709	0.00844906	0.642935	No					-	0.00519525	0.00844968	0.538671	No	-9.32
GAB2	rs34351881	11:78323023	GT/G	0.01066	0.002874	0.0002102	0.0001051	HGB	0.00979216	0.0025335	0.000111753	No	0.0374645	0.0261661	0.152234	No					-	0.0420719	0.0261596	0.107805	No	-8.14
GAB2	rs34351881	11:78323023	GT/G	0.01066	0.002874	0.0002102	0.0001051	HCT	0.00989917	0.00253276	9.34938e-05	No	0.136957	0.0685479	0.0457467	No					-	0.151017	0.0685037	0.0275106	No	-7.14
GAB2	rs34351881	11:78323023	GT/G	0.01066	0.002874	0.0002102	0.0001051	MCV	0.00971662	0.00253669	0.000128694	No	0.202372	0.0795006	0.0109255	No					-	0.20692	0.0795585	0.00931277	No	-8.85
GAB2	rs34351881	11:78323023	GT/G	0.01066	0.002874	0.0002102	0.0001051	MCH	0.00964597	0.0025365	0.000143873	No	0.0559844	0.0322646	0.0827417	No					-	0.0566586	0.0322922	0.0793649	No	-9.51
GAB2	rs34351881	11:78323023	GT/G	0.01066	0.002874	0.0002102	0.0001051	MCHC	0.00963436	0.00253615	0.000146241	No	-0.0141001	0.0195138	0.469959	No					-	-0.0148066	0.0195311	0.448408	No	-9.62
GAB2	rs34351881	11:78323023	GT/G	0.01066	0.002874	0.0002102	0.0001051	RDW	0.00963262	0.00253589	0.000146422	No	-0.00677333	0.0185917	0.715627	No					-	-0.00779913	0.0186067	0.67511	No	-9.64
GAB2	rs34351881	11:78323023	GT/G	0.01066	0.002874	0.0002102	0.0001051	PLT	0.0096628	0.00253475	0.000138591	No	-0.546423	1.03314	0.596889	No					-	-0.663827	1.03326	0.520588	No	-9.35
GAB2	rs34351881	11:78323023	GT/G	0.01066	0.002874	0.0002102	0.0001051	MPV	0.00947321	0.00253421	0.000186411	No	-0.029136	0.0160593	0.0696654	No					-	-0.0267104	0.0160617	0.0963467	No	-11.13
GAB2	rs34351881	11:78323023	GT/G	0.01066	0.002874	0.0002102	0.0001051	Neutrophils	0.00960663	0.00253531	0.000152054	No	0.0312096	0.158853	0.844247	No					-	0.0130234	0.158916	0.934687	No	-9.88
GAB2	rs34351881	11:78323023	GT/G	0.01066	0.002874	0.0002102	0.0001051	Lymphocytes	0.0096407	0.00253558	0.00014428	No	0.0559389	0.145576	0.700794	No					-	0.0698605	0.145656	0.631504	No	-9.56
GAB2	rs34351881	11:78323023	GT/G	0.01066	0.002874	0.0002102	0.0001051	Monocytes	0.0096336	0.00253621	0.00014647	No	-0.033473	0.0382183	0.381139	No					-	-0.0341245	0.0382492	0.372327	No	-9.63
GAB2	rs34351881	11:78323023	GT/G	0.01066	0.002874	0.0002102	0.0001051	Eosinophils	0.00953279	0.00253502	0.000170571	No	-0.0391798	0.0366602	0.285218	No					-	-0.0343883	0.0366744	0.34844	No	-10.57
GAB2	rs34351881	11:78323023	GT/G	0.01066	0.002874	0.0002102	0.0001051	Basophils	0.00960691	0.00253632	0.000152906	No	-0.00710463	0.00619918	0.251798	No					-	-0.00702603	0.00620487	0.257517	No	-9.88
GAB2	rs34351881	11:78323023	GT/G	0.01066	0.002874	0.0002102	0.0001051	AntiTPO	0.00954702	0.00253842	0.000170187	No	0.882398	2.4481	0.718524	No					-	0.980941	2.44988	0.688868	No	-10.44
GAB2	rs34351881	11:78323023	GT/G	0.01066	0.002874	0.0002102	0.0001051	Urine pH	0.00900266	0.00252522	0.000365391	Yes	0.0283983	0.0122995	0.0209689	No					No	0.024643	0.012268	0.0445936	No	-15.55
GAB2	rs34351881	11:78323023	GT/G	0.01066	0.002874	0.0002102	0.0001051	UGlucose	0.00946161	0.00253117	0.000186478	No	-0.316484	0.894212	0.723402	No					-	-0.220913	0.894676	0.804975	No	-11.24
GAB2	rs34351881	11:78323023	GT/G	0.01066	0.002874	0.0002102	0.0001051	UProteins	0.00924642	0.00252655	0.000253793	No	-0.218801	0.156296	0.161569	No					-	-0.178717	0.156078	0.252216	No	-13.26
GAB2	rs34351881	11:78323023	GT/G	0.01066	0.002874	0.0002102	0.0001051	UHGB	0.00948744	0.00253201	0.000179953	No	7.75743e-05	0.00233196	0.973463	No					-	0.000165277	0.00233396	0.943547	No	-11
GAB2	rs55825352	11:78323378	T/C	0.01054	0.002856	0.0002269	0.00011345	Height	0.00984684	0.00252315	9.57851e-05	No	0.00883147	0.171726	0.958986	No					-	0.0470513	0.171688	0.784051	No	-6.58
GAB2	rs55825352	11:78323378	T/C	0.01054	0.002856	0.0002269	0.00011345	Weight	0.00948248	0.00252295	0.000171909	No	-0.193272	0.281344	0.492125	No					-	-0.129968	0.281165	0.643913	No	-10.03
GAB2	rs55825352	11:78323378	T/C	0.01054	0.002856	0.0002269	0.00011345	BMI	0.0095162	0.00252517	0.000165147	No	-0.08305	0.0857722	0.332937	No					-	-0.0718813	0.0858037	0.402196	No	-9.71
GAB2	rs55825352	11:78323378	T/C	0.01054	0.002856	0.0002269	0.00011345	Body Fat	0.0096495	0.00252081	0.000130009	No	-0.13294	0.176229	0.450649	No					-	-0.133649	0.176417	0.448724	No	-8.45
GAB2	rs55825352	11:78323378	T/C	0.01054	0.002856	0.0002269	0.00011345	Visceral Fat	0.00964677	0.00252047	0.000130304	No	-0.0185333	0.0810159	0.819059	No					-	-0.00537295	0.0810187	0.947126	No	-8.47
GAB2	rs55825352	11:78323378	T/C	0.01054	0.002856	0.0002269	0.00011345	SBP	0.00994194	0.00255311	9.92338e-05	No	-0.400347	0.307517	0.192991	No					-	-0.392486	0.307831	0.202338	No	-5.67
GAB2	rs55825352	11:78323378	T/C	0.01054	0.002856	0.0002269	0.00011345	DBP	0.00999759	0.0025533	9.08048e-05	No	-0.251753	0.175876	0.152342	No					-	-0.254743	0.176076	0.147989	No	-5.15
GAB2	rs55825352	11:78323378	T/C	0.01054	0.002856	0.0002269	0.00011345	Pulse Rate	0.00984236	0.00255133	0.000115169	No	0.255755	0.166504	0.124563	No					-	0.229967	0.166554	0.167393	No	-6.62
GAB2	rs55825352	11:78323378	T/C	0.01054	0.002856	0.0002269	0.00011345	HbA1c	0.00945394	0.00251933	0.000176013	No	-0.00663541	0.00832206	0.42528	No					-	-0.00567774	0.00832524	0.49526	No	-10.3
GAB2	rs55825352	11:78323378	T/C	0.01054	0.002856	0.0002269	0.00011345	SAlb	0.00949314	0.00251235	0.000158627	No	-0.00170517	0.00468405	0.715837	No					-	-0.0004569	0.00467664	0.922174	No	-9.93
GAB2	rs55825352	11:78323378	T/C	0.01054	0.002856	0.0002269	0.00011345	SCr	0.00477774	0.00156464	0.00226722	Yes	-0.00622134	0.00258279	0.0160242	No					No	0.00144077	0.0016052	0.369441	No	-54.67
GAB2	rs55825352	11:78323378	T/C	0.01054	0.002856	0.0002269	0.00011345	UAlb	0.00948939	0.00250802	0.000155455	No	0.83912	1.1952	0.482647	No					-	1.225	1.19119	0.303795	No	-9.97
GAB2	rs55825352	11:78323378	T/C	0.01054	0.002856	0.0002269	0.00011345	UCr	0.00966517	0.00249305	0.000106487	No	0.991886	1.29634	0.444205	No					-	1.67742	1.28492	0.191765	No	-8.3
GAB2	rs55825352	11:78323378	T/C	0.01054	0.002856	0.0002269	0.00011345	UACR	0.00939496	0.00250498	0.000177459	No	0.402123	1.48981	0.78723	No					-	0.909328	1.48173	0.539433	No	-10.86
GAB2	rs55825352	11:78323378	T/C	0.01054	0.002856	0.0002269	0.00011345	PTT	0.00983381	0.00251528	9.30431e-05	No	0.0947216	0.226358	0.67562	No					-	0.0318828	0.225991	0.88781	No	-6.7
GAB2	rs55825352	11:78323378	T/C	0.01054	0.002856	0.0002269	0.00011345	INR PT	0.0101221	0.00251632	5.7986e-05	No	0.00465836	0.00365139	0.202064	No					-	0.00560683	0.00364694	0.124225	No	-3.96
GAB2	rs55825352	11:78323378	T/C	0.01054	0.002856	0.0002269	0.00011345	aPTT ratio	0.00985658	0.00252213	9.36571e-05	No	0.00269812	0.00148837	0.0698926	No					-	0.00265544	0.00148967	0.0746871	No	-6.48
GAB2	rs55825352	11:78323378	T/C	0.01054	0.002856	0.0002269	0.00011345	aPTT	0.00506201	0.00299106	0.0906225	Yes	0.140157	0.0555109	0.0115987	No					No	0.138439	0.0555312	0.0126924	No	-51.97
GAB2	rs55825352	11:78323378	T/C	0.01054	0.002856	0.0002269	0.00011345	Fibrinogen	0.00990435	0.00252107	8.60004e-05	No	0.0957205	1.12303	0.932077	No					-	0.00673409	1.12373	0.995219	No	-6.03
GAB2	rs55825352	11:78323378	T/C	0.01054	0.002856	0.0002269	0.00011345	AT	0.00991507	0.00252146	8.47076e-05	No	-0.0372194	0.201294	0.85331	No					-	-0.0469867	0.201476	0.815601	No	-5.93
GAB2	rs55825352	11:78323378	T/C	0.01054	0.002856	0.0002269	0.00011345	BGlucose	0.00950032	0.00251711	0.000161372	No	-0.0947382	0.267225	0.722952	No					-	-0.0596988	0.267295	0.823272	No	-9.86
GAB2	rs55825352	11:78323378	T/C	0.01054	0.002856	0.0002269	0.00011345	Urate	0.00858704	0.00244363	0.000443267	Yes	-0.0380539	0.0250708	0.129081	No					No	-0.0145039	0.0243351	0.551185	No	-18.53
GAB2	rs55825352	11:78323378	T/C	0.01054	0.002856	0.0002269	0.00011345	AST GOT	0.00961751	0.00252036	0.000136479	No	0.0761758	0.161513	0.637194	No					-	0.109186	0.161425	0.498811	No	-8.75
GAB2	rs55825352	11:78323378	T/C	0.01054	0.002856	0.0002269	0.00011345	ALT GPT	0.0095991	0.00251927	0.000139632	No	0.394734	0.268995	0.142287	No					-	0.417582	0.269178	0.120856	No	-8.93
GAB2	rs55825352	11:78323378	T/C	0.01054	0.002856	0.0002269	0.00011345	GGT	0.00957564	0.0025191	0.000144836	No	0.966849	0.601912	0.10824	No					-	0.998271	0.602399	0.0975183	No	-9.15
GAB2	rs55825352	11:78323378	T/C	0.01054	0.002856	0.0002269	0.00011345	ALP	0.00954574	0.00251895	0.000151782	No	-0.547588	0.383802	0.153683	No					-	-0.557626	0.384122	0.146619	No	-9.43
GAB2	rs55825352	11:78323378	T/C	0.01054	0.002856	0.0002269	0.00011345	TB	0.00951227	0.00251741	0.000158621	No	-0.00256184	0.00872816	0.769135	No					-	-0.00124226	0.00871057	0.886597	No	-9.75
GAB2	rs55825352	11:78323378	T/C	0.01054	0.002856	0.0002269	0.00011345	DB	0.00961107	0.00251706	0.000135135	No	0.000886672	0.00229761	0.699571	No					-	0.00128656	0.00229412	0.574941	No	-8.81
GAB2	rs55825352	11:78323378	T/C	0.01054	0.002856	0.0002269	0.00011345	Lipase	0.00967654	0.00250481	0.000112617	No	0.179288	0.330291	0.587266	No					-	0.310901	0.328762	0.344338	No	-8.19
GAB2	rs55825352	11:78323378	T/C	0.01054	0.002856	0.0002269	0.00011345	TC	0.00951313	0.0025188	0.000159737	No	-0.0911411	0.780072	0.906992	No					-	-0.0539993	0.78073	0.94486	No	-9.74
GAB2	rs55825352	11:78323378	T/C	0.01054	0.002856	0.0002269	0.00011345	HDL	0.0093877	0.00251831	0.000194224	No	0.481194	0.247996	0.0523669	No					-	0.456387	0.248111	0.0658785	No	-10.93
GAB2	rs55825352	11:78323378	T/C	0.01054	0.002856	0.0002269	0.00011345	LDL	0.00952819	0.00251902	0.000156158	No	-0.105643	0.680894	0.876704	No					-	-0.0961822	0.681517	0.88777	No	-9.6
GAB2	rs55825352	11:78323378	T/C	0.01054	0.002856	0.0002269	0.00011345	TG	0.00918764	0.00251423	0.000259226	No	-2.63778	1.30229	0.0428433	No					-	-2.31604	1.30076	0.0750201	No	-12.83
GAB2	rs55825352	11:78323378	T/C	0.01054	0.002856	0.0002269	0.00011345	Sodium	0.00867393	0.00257917	0.00077376	Yes	0.00248476	0.0373851	0.94701	No					No	0.00624189	0.0373998	0.867455	No	-17.7
GAB2	rs55825352	11:78323378	T/C	0.01054	0.002856	0.0002269	0.00011345	Potassium	0.00956953	0.00251291	0.000140839	No	0.00417025	0.0068516	0.542767	No					-	0.00661175	0.00682483	0.332679	No	-9.21
GAB2	rs55825352	11:78323378	T/C	0.01054	0.002856	0.0002269	0.00011345	Chlorine	0.00958812	0.00251816	0.000141156	No	-0.0397212	0.0409421	0.33198	No					-	-0.0428255	0.0409674	0.295884	No	-9.03
GAB2	rs55825352	11:78323378	T/C	0.01054	0.002856	0.0002269	0.00011345	Calcium	0.00982744	0.0025097	9.07046e-05	No	0.00209927	0.00164487	0.201897	No					-	0.00260125	0.00164027	0.112801	No	-6.76
GAB2	rs55825352	11:78323378	T/C	0.01054	0.002856	0.0002269	0.00011345	Phosphorus	0.00947262	0.00251786	0.000169393	No	-0.0068529	0.00912596	0.452716	No					-	-0.00558057	0.0091239	0.540788	No	-10.13
GAB2	rs55825352	11:78323378	T/C	0.01054	0.002856	0.0002269	0.00011345	Magnesium	0.00960931	0.00251339	0.000132497	No	0.00116625	0.00262275	0.656569	No					-	0.00187107	0.0026191	0.475	No	-8.83
GAB2	rs55825352	11:78323378	T/C	0.01054	0.002856	0.0002269	0.00011345	Iron	0.00950431	0.00251973	0.000162899	No	-0.599002	0.751367	0.425344	No					-	-0.57434	0.752033	0.445054	No	-9.83
GAB2	rs55825352	11:78323378	T/C	0.01054	0.002856	0.0002269	0.00011345	Ferritin	0.00954892	0.00251909	0.000151141	No	4.16373	2.31558	0.0721847	No					-	4.17373	2.31761	0.0717517	No	-9.4
GAB2	rs55825352	11:78323378	T/C	0.01054	0.002856	0.0002269	0.00011345	Transferrin	0.00932932	0.00251705	0.000211301	No	-1.61178	0.817323	0.0486338	No					-	-1.4742	0.81733	0.0713106	No	-11.49
GAB2	rs55825352	11:78323378	T/C	0.01054	0.002856	0.0002269	0.00011345	TIBC	0.00931894	0.00251798	0.000215932	No	-2.01564	1.02199	0.0486053	No					-	-1.84352	1.02199	0.0712834	No	-11.59
GAB2	rs55825352	11:78323378	T/C	0.01054	0.002856	0.0002269	0.00011345	TS	0.00953938	0.00251924	0.000153597	No	-0.103185	0.263819	0.695717	No					-	-0.123495	0.264009	0.639959	No	-9.49
GAB2	rs55825352	11:78323378	T/C	0.01054	0.002856	0.0002269	0.00011345	Homocyst	0.00971752	0.00247622	8.75544e-05	No	0.0212896	0.0808029	0.792189	No					-	0.0885417	0.0788524	0.261516	No	-7.8
GAB2	rs55825352	11:78323378	T/C	0.01054	0.002856	0.0002269	0.00011345	CRP	0.00960141	0.00251871	0.000138642	No	0.0167146	0.0100998	0.0979671	No					-	0.0173576	0.0101076	0.0859578	No	-8.91
GAB2	rs55825352	11:78323378	T/C	0.01054	0.002856	0.0002269	0.00011345	TSH	0.00935392	0.00251224	0.000197671	No	-0.0235991	0.0235592	0.316515	No					-	-0.0172597	0.0235171	0.463013	No	-11.25
GAB2	rs55825352	11:78323378	T/C	0.01054	0.002856	0.0002269	0.00011345	FT3	0.0214454	0.0134229	0.110813	Yes	-0.0830025	0.0908277	0.361283	No					No	-0.0979131	0.0905956	0.280374	No	103.47
GAB2	rs55825352	11:78323378	T/C	0.01054	0.002856	0.0002269	0.00011345	FT4	0.0199818	0.0133082	0.133926	Yes	-0.0275324	0.0216683	0.204507	No					No	-0.0284501	0.0217341	0.191191	No	89.58
GAB2	rs55825352	11:78323378	T/C	0.01054	0.002856	0.0002269	0.00011345	Cortisol	0.00956846	0.00249491	0.000126229	No	0.00297795	0.0796832	0.970189	No					-	0.0438022	0.0790046	0.579299	No	-9.22
GAB2	rs55825352	11:78323378	T/C	0.01054	0.002856	0.0002269	0.00011345	WBC	0.00951192	0.00252064	0.000161823	No	-0.0101037	0.0335464	0.76328	No					-	-0.00927986	0.0335749	0.782252	No	-9.75
GAB2	rs55825352	11:78323378	T/C	0.01054	0.002856	0.0002269	0.00011345	RBC	0.00957019	0.00251858	0.00014564	No	0.00437704	0.00839738	0.602211	No					-	0.00564258	0.00839793	0.501662	No	-9.2
GAB2	rs55825352	11:78323378	T/C	0.01054	0.002856	0.0002269	0.00011345	HGB	0.00968965	0.00251803	0.000119767	No	0.0373535	0.0260061	0.150939	No					-	0.0419128	0.0259995	0.106979	No	-8.07
GAB2	rs55825352	11:78323378	T/C	0.01054	0.002856	0.0002269	0.00011345	HCT	0.00979815	0.00251729	9.99216e-05	No	0.137426	0.0681286	0.0437063	No					-	0.15134	0.0680841	0.0262487	No	-7.04
GAB2	rs55825352	11:78323378	T/C	0.01054	0.002856	0.0002269	0.00011345	MCV	0.00961115	0.00252116	0.000138551	No	0.195641	0.0790159	0.0133039	No					-	0.20013	0.0790729	0.0113902	No	-8.81
GAB2	rs55825352	11:78323378	T/C	0.01054	0.002856	0.0002269	0.00011345	MCH	0.00954285	0.00252098	0.000154368	No	0.0539249	0.0320676	0.092677	No					-	0.0545893	0.0320948	0.0889972	No	-9.46
GAB2	rs55825352	11:78323378	T/C	0.01054	0.002856	0.0002269	0.00011345	MCHC	0.00953247	0.00252066	0.000156632	No	-0.0142148	0.0193945	0.463617	No					-	-0.0149135	0.0194115	0.442338	No	-9.56
GAB2	rs55825352	11:78323378	T/C	0.01054	0.002856	0.0002269	0.00011345	RDW	0.00953121	0.00252041	0.00015671	No	-0.00705901	0.018478	0.702453	No					-	-0.00807468	0.0184928	0.662382	No	-9.57
GAB2	rs55825352	11:78323378	T/C	0.01054	0.002856	0.0002269	0.00011345	PLT	0.00955811	0.00251926	0.000149097	No	-0.514206	1.02682	0.616541	No					-	-0.630407	1.02693	0.539313	No	-9.32
GAB2	rs55825352	11:78323378	T/C	0.01054	0.002856	0.0002269	0.00011345	MPV	0.00936949	0.00251875	0.000200383	No	-0.029555	0.0159611	0.0640984	No					-	-0.0271556	0.0159633	0.0889504	No	-11.11
GAB2	rs55825352	11:78323378	T/C	0.01054	0.002856	0.0002269	0.00011345	Neutrophils	0.00950418	0.00251983	0.000163024	No	0.032211	0.157882	0.838342	No					-	0.014234	0.157943	0.928193	No	-9.83
GAB2	rs55825352	11:78323378	T/C	0.01054	0.002856	0.0002269	0.00011345	Lymphocytes	0.00953346	0.00252009	0.000155849	No	0.0423855	0.144686	0.769568	No					-	0.0561277	0.144765	0.698235	No	-9.55
GAB2	rs55825352	11:78323378	T/C	0.01054	0.002856	0.0002269	0.00011345	Monocytes	0.00952897	0.00252069	0.000157538	No	-0.0278965	0.037985	0.462717	No					-	-0.0285345	0.0380155	0.452909	No	-9.59
GAB2	rs55825352	11:78323378	T/C	0.01054	0.002856	0.0002269	0.00011345	Eosinophils	0.00944588	0.00251948	0.000178436	No	-0.0322721	0.0364367	0.375799	No					-	-0.0275227	0.0364505	0.450223	No	-10.38
GAB2	rs55825352	11:78323378	T/C	0.01054	0.002856	0.0002269	0.00011345	Basophils	0.00950576	0.0025208	0.000163568	No	-0.00652359	0.00616134	0.289719	No					-	-0.00644485	0.00616694	0.296019	No	-9.81
GAB2	rs55825352	11:78323378	T/C	0.01054	0.002856	0.0002269	0.00011345	AntiTPO	0.00945592	0.00252292	0.000179239	No	1.48414	2.43308	0.541885	No					-	1.58277	2.43483	0.515672	No	-10.29
GAB2	rs55825352	11:78323378	T/C	0.01054	0.002856	0.0002269	0.00011345	Urine pH	0.00890748	0.00250979	0.000388312	Yes	0.0280474	0.0122244	0.0217886	No					No	0.0243314	0.012193	0.0460127	No	-15.49
GAB2	rs55825352	11:78323378	T/C	0.01054	0.002856	0.0002269	0.00011345	UGlucose	0.00935754	0.00251573	0.000200603	No	-0.354413	0.88875	0.690066	No					-	-0.259928	0.889204	0.770052	No	-11.22
GAB2	rs55825352	11:78323378	T/C	0.01054	0.002856	0.0002269	0.00011345	UProteins	0.00914218	0.00251114	0.000273314	No	-0.221698	0.155341	0.153562	No					-	-0.182047	0.155123	0.240596	No	-13.26
GAB2	rs55825352	11:78323378	T/C	0.01054	0.002856	0.0002269	0.00011345	UHGB	0.00938881	0.00251656	0.000191906	No	0.000290689	0.00231772	0.900193	No					-	0.000377802	0.00231969	0.870626	No	-10.92
GAB2	rs55808581	11:78323408	C/G	0.01054	0.002856	0.0002263	0.00011315	Height	0.00984818	0.00252311	9.55506e-05	No	0.00886228	0.171724	0.958842	No					-	0.0470867	0.171686	0.78389	No	-6.56
GAB2	rs55808581	11:78323408	C/G	0.01054	0.002856	0.0002263	0.00011315	Weight	0.00948381	0.00252291	0.000171508	No	-0.193288	0.28134	0.492082	No					-	-0.129977	0.281161	0.643885	No	-10.02
GAB2	rs55808581	11:78323408	C/G	0.01054	0.002856	0.0002263	0.00011315	BMI	0.00951752	0.00252513	0.000164763	No	-0.0830662	0.0857708	0.332834	No					-	-0.0718964	0.0858024	0.40209	No	-9.7
GAB2	rs55808581	11:78323408	C/G	0.01054	0.002856	0.0002263	0.00011315	Body Fat	0.00965097	0.00252077	0.000129668	No	-0.132911	0.176226	0.450742	No					-	-0.13362	0.176414	0.448817	No	-8.43
GAB2	rs55808581	11:78323408	C/G	0.01054	0.002856	0.0002263	0.00011315	Visceral Fat	0.00964823	0.00252043	0.000129966	No	-0.0185511	0.0810146	0.818885	No					-	-0.00538913	0.0810175	0.946967	No	-8.46
GAB2	rs55808581	11:78323408	C/G	0.01054	0.002856	0.0002263	0.00011315	SBP	0.00994341	0.00255307	9.89737e-05	No	-0.400399	0.307512	0.192926	No					-	-0.392536	0.307826	0.202273	No	-5.66
GAB2	rs55808581	11:78323408	C/G	0.01054	0.002856	0.0002263	0.00011315	DBP	0.00999907	0.00255326	9.05644e-05	No	-0.251803	0.175874	0.152253	No					-	-0.254795	0.176073	0.147901	No	-5.13
GAB2	rs55808581	11:78323408	C/G	0.01054	0.002856	0.0002263	0.00011315	Pulse Rate	0.00984385	0.00255129	0.000114865	No	0.255722	0.166501	0.124606	No					-	0.22993	0.166552	0.167454	No	-6.6
GAB2	rs55808581	11:78323408	C/G	0.01054	0.002856	0.0002263	0.00011315	HbA1c	0.00945537	0.00251929	0.000175571	No	-0.00663805	0.00832193	0.425088	No					-	-0.00568024	0.00832511	0.495064	No	-10.29
GAB2	rs55808581	11:78323408	C/G	0.01054	0.002856	0.0002263	0.00011315	SAlb	0.00949461	0.00251231	0.000158216	No	-0.00170486	0.00468398	0.715882	No					-	-0.000456397	0.00467656	0.922258	No	-9.92
GAB2	rs55808581	11:78323408	C/G	0.01054	0.002856	0.0002263	0.00011315	SCr	0.00477801	0.00156461	0.00226555	Yes	-0.0062229	0.00258275	0.0159961	No					No	0.00144038	0.00160518	0.369561	No	-54.67
GAB2	rs55808581	11:78323408	C/G	0.01054	0.002856	0.0002263	0.00011315	UAlb	0.00949089	0.00250798	0.000155045	No	0.839266	1.19518	0.482564	No					-	1.22521	1.19117	0.303704	No	-9.95
GAB2	rs55808581	11:78323408	C/G	0.01054	0.002856	0.0002263	0.00011315	UCr	0.00966677	0.00249301	0.000106179	No	0.992405	1.29632	0.443959	No					-	1.67804	1.2849	0.191593	No	-8.28
GAB2	rs55808581	11:78323408	C/G	0.01054	0.002856	0.0002263	0.00011315	UACR	0.00939637	0.00250494	0.000177019	No	0.401789	1.48978	0.787399	No					-	0.909086	1.48171	0.539535	No	-10.85
GAB2	rs55808581	11:78323408	C/G	0.01054	0.002856	0.0002263	0.00011315	PTT	0.00983526	0.00251524	9.2799e-05	No	0.0947662	0.226354	0.675471	No					-	0.031918	0.225988	0.887685	No	-6.69
GAB2	rs55808581	11:78323408	C/G	0.01054	0.002856	0.0002263	0.00011315	INR PT	0.0101235	0.00251628	5.78278e-05	No	0.00465797	0.00365134	0.202095	No					-	0.00560659	0.00364688	0.124236	No	-3.95
GAB2	rs55808581	11:78323408	C/G	0.01054	0.002856	0.0002263	0.00011315	aPTT ratio	0.00985806	0.00252209	9.34059e-05	No	0.00269764	0.00148835	0.0699385	No					-	0.00265495	0.00148965	0.0747359	No	-6.47
GAB2	rs55808581	11:78323408	C/G	0.01054	0.002856	0.0002263	0.00011315	aPTT	0.00506254	0.00299102	0.0905844	Yes	0.140161	0.0555101	0.0115951	No					No	0.138443	0.0555304	0.0126886	No	-51.97
GAB2	rs55808581	11:78323408	C/G	0.01054	0.002856	0.0002263	0.00011315	Fibrinogen	0.00990585	0.00252103	8.57653e-05	No	0.0951608	1.12301	0.932472	No					-	0.00615913	1.12371	0.995627	No	-6.02
GAB2	rs55808581	11:78323408	C/G	0.01054	0.002856	0.0002263	0.00011315	AT	0.00991656	0.00252142	8.44789e-05	No	-0.0372501	0.201291	0.853189	No					-	-0.0470188	0.201473	0.815474	No	-5.92
GAB2	rs55808581	11:78323408	C/G	0.01054	0.002856	0.0002263	0.00011315	BGlucose	0.00950179	0.00251707	0.000160956	No	-0.0947129	0.267221	0.723019	No					-	-0.0596679	0.26729	0.823359	No	-9.85
GAB2	rs55808581	11:78323408	C/G	0.01054	0.002856	0.0002263	0.00011315	Urate	0.00858832	0.00244359	0.000442295	Yes	-0.0380611	0.0250704	0.129004	No					No	-0.0145075	0.0243347	0.55108	No	-18.52
GAB2	rs55808581	11:78323408	C/G	0.01054	0.002856	0.0002263	0.00011315	AST GOT	0.00961897	0.00252031	0.000136125	No	0.0761731	0.16151	0.6372	No					-	0.109188	0.161423	0.498795	No	-8.74
GAB2	rs55808581	11:78323408	C/G	0.01054	0.002856	0.0002263	0.00011315	ALT GPT	0.00960057	0.00251922	0.000139269	No	0.394759	0.268991	0.142256	No					-	0.41761	0.269174	0.120825	No	-8.91
GAB2	rs55808581	11:78323408	C/G	0.01054	0.002856	0.0002263	0.00011315	GGT	0.00957711	0.00251906	0.00014446	No	0.966983	0.601903	0.108186	No					-	0.998411	0.60239	0.097466	No	-9.14
GAB2	rs55808581	11:78323408	C/G	0.01054	0.002856	0.0002263	0.00011315	ALP	0.0095472	0.00251891	0.000151391	No	-0.547612	0.383796	0.153659	No					-	-0.55765	0.384116	0.146595	No	-9.42
GAB2	rs55808581	11:78323408	C/G	0.01054	0.002856	0.0002263	0.00011315	TB	0.00951366	0.00251737	0.000158232	No	-0.00256728	0.00872802	0.768655	No					-	-0.00124747	0.00871044	0.886123	No	-9.74
GAB2	rs55808581	11:78323408	C/G	0.01054	0.002856	0.0002263	0.00011315	DB	0.00961247	0.00251702	0.000134798	No	0.000885542	0.00229757	0.699931	No					-	0.0012855	0.00229408	0.575251	No	-8.8
GAB2	rs55808581	11:78323408	C/G	0.01054	0.002856	0.0002263	0.00011315	Lipase	0.00967807	0.00250477	0.000112307	No	0.179382	0.330286	0.587066	No					-	0.311015	0.328757	0.344154	No	-8.18
GAB2	rs55808581	11:78323408	C/G	0.01054	0.002856	0.0002263	0.00011315	TC	0.00951459	0.00251876	0.000159327	No	-0.0911245	0.78006	0.907007	No					-	-0.0539775	0.780718	0.944881	No	-9.73
GAB2	rs55808581	11:78323408	C/G	0.01054	0.002856	0.0002263	0.00011315	HDL	0.00938913	0.00251827	0.000193743	No	0.481317	0.247992	0.0523027	No					-	0.456507	0.248107	0.0658034	No	-10.92
GAB2	rs55808581	11:78323408	C/G	0.01054	0.002856	0.0002263	0.00011315	LDL	0.00952965	0.00251898	0.000155757	No	-0.105762	0.680883	0.876564	No					-	-0.0963004	0.681507	0.887632	No	-9.59
GAB2	rs55808581	11:78323408	C/G	0.01054	0.002856	0.0002263	0.00011315	TG	0.00918909	0.00251418	0.000258586	No	-2.63787	1.30227	0.0428324	No					-	-2.31609	1.30074	0.0750095	No	-12.82
GAB2	rs55808581	11:78323408	C/G	0.01054	0.002856	0.0002263	0.00011315	Sodium	0.00867536	0.00257912	0.000772056	Yes	0.00248245	0.0373845	0.947058	No					No	0.00624017	0.0373992	0.867489	No	-17.69
GAB2	rs55808581	11:78323408	C/G	0.01054	0.002856	0.0002263	0.00011315	Potassium	0.00957099	0.00251287	0.000140473	No	0.00417014	0.00685149	0.542772	No					-	0.00661203	0.00682472	0.332651	No	-9.19
GAB2	rs55808581	11:78323408	C/G	0.01054	0.002856	0.0002263	0.00011315	Chlorine	0.00958957	0.00251812	0.000140794	No	-0.0397126	0.0409414	0.332077	No					-	-0.0428175	0.0409668	0.295967	No	-9.02
GAB2	rs55808581	11:78323408	C/G	0.01054	0.002856	0.0002263	0.00011315	Calcium	0.00982887	0.00250966	9.04667e-05	No	0.00209906	0.00164485	0.201935	No					-	0.00260113	0.00164025	0.112813	No	-6.75
GAB2	rs55808581	11:78323408	C/G	0.01054	0.002856	0.0002263	0.00011315	Phosphorus	0.00947411	0.00251782	0.000168951	No	-0.00685017	0.00912581	0.452889	No					-	-0.0055776	0.00912376	0.540997	No	-10.11
GAB2	rs55808581	11:78323408	C/G	0.01054	0.002856	0.0002263	0.00011315	Magnesium	0.00961079	0.00251335	0.000132148	No	0.00116658	0.00262271	0.656472	No					-	0.0018715	0.00261906	0.47489	No	-8.82
GAB2	rs55808581	11:78323408	C/G	0.01054	0.002856	0.0002263	0.00011315	Iron	0.00950577	0.00251969	0.000162483	No	-0.599086	0.751355	0.425272	No					-	-0.57442	0.752021	0.444983	No	-9.81
GAB2	rs55808581	11:78323408	C/G	0.01054	0.002856	0.0002263	0.00011315	Ferritin	0.00955039	0.00251905	0.000150751	No	4.16447	2.31554	0.0721295	No					-	4.17448	2.31757	0.0716965	No	-9.39
GAB2	rs55808581	11:78323408	C/G	0.01054	0.002856	0.0002263	0.00011315	Transferrin	0.00933082	0.002517	0.000210753	No	-1.61141	0.81731	0.0486819	No					-	-1.47382	0.817317	0.071381	No	-11.47
GAB2	rs55808581	11:78323408	C/G	0.01054	0.002856	0.0002263	0.00011315	TIBC	0.00932045	0.00251794	0.000215373	No	-2.01517	1.02197	0.0486537	No					-	-1.84303	1.02197	0.0713542	No	-11.57
GAB2	rs55808581	11:78323408	C/G	0.01054	0.002856	0.0002263	0.00011315	TS	0.00954085	0.0025192	0.000153199	No	-0.103239	0.263815	0.695561	No					-	-0.123553	0.264005	0.639799	No	-9.48
GAB2	rs55808581	11:78323408	C/G	0.01054	0.002856	0.0002263	0.00011315	Homocyst	0.00971889	0.00247618	8.73322e-05	No	0.021269	0.0808017	0.792383	No					-	0.0885317	0.0788512	0.261563	No	-7.79
GAB2	rs55808581	11:78323408	C/G	0.01054	0.002856	0.0002263	0.00011315	CRP	0.00960286	0.00251867	0.000138286	No	0.0167121	0.0100997	0.0980136	No					-	0.0173551	0.0101074	0.0859977	No	-8.89
GAB2	rs55808581	11:78323408	C/G	0.01054	0.002856	0.0002263	0.00011315	TSH	0.00935546	0.0025122	0.000197145	No	-0.0235891	0.0235588	0.316713	No					-	-0.0172487	0.0235168	0.463292	No	-11.24
GAB2	rs55808581	11:78323408	C/G	0.01054	0.002856	0.0002263	0.00011315	FT3	0.0214634	0.0134221	0.110492	Yes	-0.0830175	0.0908225	0.361169	No					No	-0.0979419	0.0905907	0.280207	No	103.64
GAB2	rs55808581	11:78323408	C/G	0.01054	0.002856	0.0002263	0.00011315	FT4	0.0199991	0.0133074	0.133568	Yes	-0.0275232	0.0216671	0.204634	No					No	-0.0284418	0.021733	0.191299	No	89.74
GAB2	rs55808581	11:78323408	C/G	0.01054	0.002856	0.0002263	0.00011315	Cortisol	0.00957014	0.00249487	0.000125853	No	0.00302843	0.0796819	0.969683	No					-	0.0438591	0.0790034	0.578801	No	-9.2
GAB2	rs55808581	11:78323408	C/G	0.01054	0.002856	0.0002263	0.00011315	WBC	0.00951338	0.0025206	0.000161409	No	-0.0101097	0.0335458	0.763138	No					-	-0.00928582	0.0335744	0.782112	No	-9.74
GAB2	rs55808581	11:78323408	C/G	0.01054	0.002856	0.0002263	0.00011315	RBC	0.00957163	0.00251854	0.000145268	No	0.00437546	0.00839724	0.602337	No					-	0.0056412	0.0083978	0.50176	No	-9.19
GAB2	rs55808581	11:78323408	C/G	0.01054	0.002856	0.0002263	0.00011315	HGB	0.00969108	0.00251799	0.000119458	No	0.0373484	0.0260057	0.150988	No					-	0.0419084	0.0259991	0.10701	No	-8.05
GAB2	rs55808581	11:78323408	C/G	0.01054	0.002856	0.0002263	0.00011315	HCT	0.00979958	0.00251725	9.96624e-05	No	0.13741	0.0681275	0.0437275	No					-	0.151326	0.0680831	0.02626	No	-7.02
GAB2	rs55808581	11:78323408	C/G	0.01054	0.002856	0.0002263	0.00011315	MCV	0.00961261	0.00252111	0.000138193	No	0.195632	0.0790147	0.0133067	No					-	0.200122	0.0790717	0.0113923	No	-8.8
GAB2	rs55808581	11:78323408	C/G	0.01054	0.002856	0.0002263	0.00011315	MCH	0.00954432	0.00252094	0.000153971	No	0.0539246	0.0320671	0.092674	No					-	0.0545891	0.0320943	0.0889935	No	-9.45
GAB2	rs55808581	11:78323408	C/G	0.01054	0.002856	0.0002263	0.00011315	MCHC	0.00953393	0.00252062	0.00015623	No	-0.0142128	0.0193942	0.463675	No					-	-0.0149116	0.0194112	0.442391	No	-9.55
GAB2	rs55808581	11:78323408	C/G	0.01054	0.002856	0.0002263	0.00011315	RDW	0.00953267	0.00252036	0.000156308	No	-0.0070578	0.0184777	0.702497	No					-	-0.00807364	0.0184925	0.662418	No	-9.56
GAB2	rs55808581	11:78323408	C/G	0.01054	0.002856	0.0002263	0.00011315	PLT	0.00955955	0.00251922	0.000148718	No	-0.51397	1.02681	0.616697	No					-	-0.630191	1.02692	0.539445	No	-9.3
GAB2	rs55808581	11:78323408	C/G	0.01054	0.002856	0.0002263	0.00011315	MPV	0.00937092	0.00251871	0.000199886	No	-0.02956	0.0159608	0.0640492	No					-	-0.0271602	0.0159631	0.0888908	No	-11.09
GAB2	rs55808581	11:78323408	C/G	0.01054	0.002856	0.0002263	0.00011315	Neutrophils	0.00950565	0.00251979	0.000162604	No	0.0321935	0.157879	0.838426	No					-	0.0142141	0.15794	0.928291	No	-9.81
GAB2	rs55808581	11:78323408	C/G	0.01054	0.002856	0.0002263	0.00011315	Lymphocytes	0.00953493	0.00252005	0.000155448	No	0.0423878	0.144684	0.769552	No					-	0.0561318	0.144763	0.69821	No	-9.54
GAB2	rs55808581	11:78323408	C/G	0.01054	0.002856	0.0002263	0.00011315	Monocytes	0.00953043	0.00252065	0.000157135	No	-0.0278847	0.0379844	0.462899	No					-	-0.0285229	0.0380149	0.453087	No	-9.58
GAB2	rs55808581	11:78323408	C/G	0.01054	0.002856	0.0002263	0.00011315	Eosinophils	0.00944735	0.00251944	0.000177981	No	-0.0322712	0.0364362	0.375805	No					-	-0.0275212	0.0364499	0.450241	No	-10.37
GAB2	rs55808581	11:78323408	C/G	0.01054	0.002856	0.0002263	0.00011315	Basophils	0.00950723	0.00252076	0.000163148	No	-0.0065218	0.00616124	0.289843	No					-	-0.00644304	0.00616685	0.296146	No	-9.8
GAB2	rs55808581	11:78323408	C/G	0.01054	0.002856	0.0002263	0.00011315	AntiTPO	0.00945739	0.00252288	0.00017878	No	1.48422	2.43304	0.541858	No					-	1.58287	2.43479	0.515639	No	-10.27
GAB2	rs55808581	11:78323408	C/G	0.01054	0.002856	0.0002263	0.00011315	Urine pH	0.00890905	0.00250975	0.000387311	Yes	0.0280416	0.0122242	0.0218139	No					No	0.024325	0.0121928	0.0460666	No	-15.47
GAB2	rs55808581	11:78323408	C/G	0.01054	0.002856	0.0002263	0.00011315	UGlucose	0.009359	0.00251569	0.000200098	No	-0.354523	0.888736	0.68997	No					-	-0.260024	0.889191	0.769966	No	-11.2
GAB2	rs55808581	11:78323408	C/G	0.01054	0.002856	0.0002263	0.00011315	UProteins	0.00914367	0.0025111	0.000272624	No	-0.221676	0.155339	0.153597	No					-	-0.182019	0.155121	0.240661	No	-13.25
GAB2	rs55808581	11:78323408	C/G	0.01054	0.002856	0.0002263	0.00011315	UHGB	0.00939027	0.00251652	0.00019142	No	0.000290343	0.00231768	0.90031	No					-	0.000377469	0.00231965	0.870737	No	-10.91
GAB2	rs7113042	11:78324786	G/A	0.01096	0.002861	0.0001282	6.41e-05	Height	0.0102231	0.0025294	5.34531e-05	No	0.0340614	0.172161	0.843169	No					-	0.0735684	0.17213	0.669098	No	-6.72
GAB2	rs7113042	11:78324786	G/A	0.01096	0.002861	0.0001282	6.41e-05	Weight	0.00984619	0.00252922	9.96624e-05	No	-0.178104	0.28206	0.527767	No					-	-0.112766	0.281894	0.689144	No	-10.16
GAB2	rs7113042	11:78324786	G/A	0.01096	0.002861	0.0001282	6.41e-05	BMI	0.00987101	0.00253147	9.70894e-05	No	-0.08543	0.0859899	0.320496	No					-	-0.0739253	0.0860259	0.390174	No	-9.94
GAB2	rs7113042	11:78324786	G/A	0.01096	0.002861	0.0001282	6.41e-05	Body Fat	0.0100068	0.00252708	7.55296e-05	No	-0.140656	0.176675	0.425975	No					-	-0.141378	0.176873	0.424124	No	-8.7
GAB2	rs7113042	11:78324786	G/A	0.01096	0.002861	0.0001282	6.41e-05	Visceral Fat	0.0100012	0.00252674	7.60533e-05	No	-0.0209464	0.0812216	0.796495	No					-	-0.00738159	0.0812286	0.927594	No	-8.75
GAB2	rs7113042	11:78324786	G/A	0.01096	0.002861	0.0001282	6.41e-05	SBP	0.0103066	0.00255945	5.69477e-05	No	-0.393635	0.3083	0.201705	No					-	-0.385261	0.308631	0.211955	No	-5.96
GAB2	rs7113042	11:78324786	G/A	0.01096	0.002861	0.0001282	6.41e-05	DBP	0.0103613	0.00255965	5.20638e-05	No	-0.247364	0.176324	0.16068	No					-	-0.25046	0.176533	0.155999	No	-5.46
GAB2	rs7113042	11:78324786	G/A	0.01096	0.002861	0.0001282	6.41e-05	Pulse Rate	0.0102023	0.0025577	6.68695e-05	No	0.262502	0.166926	0.115852	No					-	0.235808	0.166986	0.15794	No	-6.91
GAB2	rs7113042	11:78324786	G/A	0.01096	0.002861	0.0001282	6.41e-05	HbA1c	0.00980369	0.00252555	0.000104341	No	-0.00728193	0.00834291	0.382777	No					-	-0.00628766	0.00834653	0.451272	No	-10.55
GAB2	rs7113042	11:78324786	G/A	0.01096	0.002861	0.0001282	6.41e-05	SAlb	0.00983513	0.00251855	9.48045e-05	No	-0.00206753	0.00469579	0.659733	No					-	-0.000773263	0.0046886	0.869007	No	-10.26
GAB2	rs7113042	11:78324786	G/A	0.01096	0.002861	0.0001282	6.41e-05	SCr	0.00498956	0.00156853	0.00147189	Yes	-0.00640989	0.00258923	0.0133176	No					No	0.00153836	0.0016093	0.339137	No	-54.47
GAB2	rs7113042	11:78324786	G/A	0.01096	0.002861	0.0001282	6.41e-05	UAlb	0.00985733	0.0025142	8.88874e-05	No	0.90172	1.1982	0.451729	No					-	1.30308	1.19424	0.275237	No	-10.06
GAB2	rs7113042	11:78324786	G/A	0.01096	0.002861	0.0001282	6.41e-05	UCr	0.0100301	0.00249918	6.02953e-05	No	1.02477	1.2996	0.430403	No					-	1.73594	1.2882	0.177828	No	-8.48
GAB2	rs7113042	11:78324786	G/A	0.01096	0.002861	0.0001282	6.41e-05	UACR	0.00976285	0.00251115	0.000101802	No	0.470824	1.49355	0.752587	No					-	0.999754	1.48552	0.500964	No	-10.92
GAB2	rs7113042	11:78324786	G/A	0.01096	0.002861	0.0001282	6.41e-05	PTT	0.0101614	0.00252154	5.62234e-05	No	0.136872	0.226928	0.546421	No					-	0.071813	0.226573	0.751286	No	-7.29
GAB2	rs7113042	11:78324786	G/A	0.01096	0.002861	0.0001282	6.41e-05	INR PT	0.010479	0.00252254	3.29201e-05	No	0.00457028	0.00366064	0.211879	No					-	0.00555346	0.00365636	0.128832	No	-4.39
GAB2	rs7113042	11:78324786	G/A	0.01096	0.002861	0.0001282	6.41e-05	aPTT ratio	0.0102176	0.00252836	5.35775e-05	No	0.00264747	0.00149215	0.0760486	No					-	0.00260415	0.00149353	0.0812554	No	-6.77
GAB2	rs7113042	11:78324786	G/A	0.01096	0.002861	0.0001282	6.41e-05	aPTT	0.00527945	0.00299765	0.0782531	Yes	0.143602	0.0556318	0.00986509	No					No	0.141862	0.0556532	0.0108256	No	-51.83
GAB2	rs7113042	11:78324786	G/A	0.01096	0.002861	0.0001282	6.41e-05	Fibrinogen	0.0102766	0.0025273	4.81465e-05	No	-0.137534	1.12587	0.902776	No					-	-0.230306	1.12663	0.838029	No	-6.24
GAB2	rs7113042	11:78324786	G/A	0.01096	0.002861	0.0001282	6.41e-05	AT	0.0102796	0.0025277	4.80317e-05	No	-0.0599274	0.201802	0.766502	No					-	-0.0700994	0.201995	0.728572	No	-6.21
GAB2	rs7113042	11:78324786	G/A	0.01096	0.002861	0.0001282	6.41e-05	BGlucose	0.0098451	0.00252332	9.61565e-05	No	-0.127353	0.267895	0.634523	No					-	-0.0910243	0.267978	0.734111	No	-10.17
GAB2	rs7113042	11:78324786	G/A	0.01096	0.002861	0.0001282	6.41e-05	Urate	0.00895071	0.00244964	0.000259608	Yes	-0.0377274	0.0251338	0.133371	No					No	-0.0133133	0.0243975	0.585297	No	-18.33
GAB2	rs7113042	11:78324786	G/A	0.01096	0.002861	0.0001282	6.41e-05	AST GOT	0.00996349	0.00252657	8.08479e-05	No	0.064504	0.16192	0.690365	No					-	0.0987349	0.16184	0.541826	No	-9.09
GAB2	rs7113042	11:78324786	G/A	0.01096	0.002861	0.0001282	6.41e-05	ALT GPT	0.00995392	0.00252546	8.15399e-05	No	0.389495	0.269671	0.148676	No					-	0.413163	0.269868	0.125805	No	-9.18
GAB2	rs7113042	11:78324786	G/A	0.01096	0.002861	0.0001282	6.41e-05	GGT	0.00993167	0.0025253	8.44988e-05	No	0.970231	0.603423	0.107893	No					-	1.00293	0.603941	0.0968152	No	-9.38
GAB2	rs7113042	11:78324786	G/A	0.01096	0.002861	0.0001282	6.41e-05	ALP	0.0099034	0.00252521	8.84647e-05	No	-0.614811	0.384755	0.11009	No					-	-0.625176	0.385095	0.104528	No	-9.64
GAB2	rs7113042	11:78324786	G/A	0.01096	0.002861	0.0001282	6.41e-05	TB	0.00988115	0.00252359	9.08032e-05	No	-0.00158038	0.00875008	0.856674	No					-	-0.000206464	0.00873288	0.981139	No	-9.84
GAB2	rs7113042	11:78324786	G/A	0.01096	0.002861	0.0001282	6.41e-05	DB	0.0099849	0.00252326	7.63682e-05	No	0.00119699	0.00230337	0.603305	No					-	0.00161347	0.00229997	0.482995	No	-8.9
GAB2	rs7113042	11:78324786	G/A	0.01096	0.002861	0.0001282	6.41e-05	Lipase	0.0100498	0.00251097	6.31643e-05	No	0.201072	0.331119	0.543699	No					-	0.337653	0.329601	0.305657	No	-8.3
GAB2	rs7113042	11:78324786	G/A	0.01096	0.002861	0.0001282	6.41e-05	TC	0.00986624	0.00252501	9.3898e-05	No	-0.159857	0.782029	0.838035	No					-	-0.121561	0.782728	0.876585	No	-9.98
GAB2	rs7113042	11:78324786	G/A	0.01096	0.002861	0.0001282	6.41e-05	HDL	0.0097327	0.00252458	0.000116363	No	0.519886	0.24861	0.0365377	No					-	0.494155	0.248739	0.0469888	No	-11.2
GAB2	rs7113042	11:78324786	G/A	0.01096	0.002861	0.0001282	6.41e-05	LDL	0.00988263	0.00252522	9.15398e-05	No	-0.202538	0.6826	0.766689	No					-	-0.192862	0.683259	0.777744	No	-9.83
GAB2	rs7113042	11:78324786	G/A	0.01096	0.002861	0.0001282	6.41e-05	TG	0.00954237	0.00252042	0.000153957	No	-2.64628	1.30556	0.0426954	No					-	-2.31275	1.3041	0.0761838	No	-12.93
GAB2	rs7113042	11:78324786	G/A	0.01096	0.002861	0.0001282	6.41e-05	Sodium	0.00912929	0.00258332	0.000411324	Yes	-0.000743733	0.0374477	0.984155	No					No	0.00319923	0.0374647	0.93195	No	-16.7
GAB2	rs7113042	11:78324786	G/A	0.01096	0.002861	0.0001282	6.41e-05	Potassium	0.00990209	0.00251911	8.52342e-05	No	0.00351205	0.00686891	0.609155	No					-	0.00604725	0.00684243	0.376833	No	-9.65
GAB2	rs7113042	11:78324786	G/A	0.01096	0.002861	0.0001282	6.41e-05	Chlorine	0.00993274	0.00252432	8.38142e-05	No	-0.0319307	0.0410455	0.436626	No					-	-0.0351558	0.041073	0.392055	No	-9.37
GAB2	rs7113042	11:78324786	G/A	0.01096	0.002861	0.0001282	6.41e-05	Calcium	0.0101455	0.00251583	5.55544e-05	No	0.00181115	0.00164904	0.272097	No					-	0.00233248	0.00164451	0.156122	No	-7.43
GAB2	rs7113042	11:78324786	G/A	0.01096	0.002861	0.0001282	6.41e-05	Phosphorus	0.00981399	0.00252408	0.00010166	No	-0.0080653	0.00914876	0.378029	No					-	-0.00673982	0.00914718	0.461249	No	-10.46
GAB2	rs7113042	11:78324786	G/A	0.01096	0.002861	0.0001282	6.41e-05	Magnesium	0.00997583	0.00251958	7.56743e-05	No	0.00133811	0.00262932	0.610821	No					-	0.0020675	0.00262579	0.431077	No	-8.98
GAB2	rs7113042	11:78324786	G/A	0.01096	0.002861	0.0001282	6.41e-05	Iron	0.00986278	0.00252591	9.49768e-05	No	-0.493236	0.753262	0.512611	No					-	-0.467617	0.753967	0.535135	No	-10.01
GAB2	rs7113042	11:78324786	G/A	0.01096	0.002861	0.0001282	6.41e-05	Ferritin	0.00990502	0.00252529	8.82791e-05	No	4.2195	2.32138	0.0691445	No					-	4.23097	2.32353	0.0686483	No	-9.63
GAB2	rs7113042	11:78324786	G/A	0.01096	0.002861	0.0001282	6.41e-05	Transferrin	0.0096867	0.00252323	0.000124284	No	-1.5995	0.819378	0.050955	No					-	-1.4572	0.819426	0.075381	No	-11.62
GAB2	rs7113042	11:78324786	G/A	0.01096	0.002861	0.0001282	6.41e-05	TIBC	0.0096764	0.00252417	0.000127102	No	-1.99984	1.02456	0.0509771	No					-	-1.82181	1.02461	0.0754257	No	-11.71
GAB2	rs7113042	11:78324786	G/A	0.01096	0.002861	0.0001282	6.41e-05	TS	0.00988893	0.00252543	9.07183e-05	No	-0.0705998	0.264483	0.789524	No					-	-0.0916123	0.264687	0.729262	No	-9.77
GAB2	rs7113042	11:78324786	G/A	0.01096	0.002861	0.0001282	6.41e-05	Homocyst	0.00992125	0.00248209	6.45765e-05	No	-0.00139584	0.0809974	0.986251	No					-	0.0683901	0.079048	0.386965	No	-9.48
GAB2	rs7113042	11:78324786	G/A	0.01096	0.002861	0.0001282	6.41e-05	CRP	0.00994872	0.00252483	8.19074e-05	No	0.0147137	0.0101255	0.146217	No					-	0.015378	0.0101338	0.129171	No	-9.23
GAB2	rs7113042	11:78324786	G/A	0.01096	0.002861	0.0001282	6.41e-05	TSH	0.00973033	0.00251838	0.000112371	No	-0.0209507	0.0236186	0.375077	No					-	-0.0143639	0.0235775	0.542392	No	-11.22
GAB2	rs7113042	11:78324786	G/A	0.01096	0.002861	0.0001282	6.41e-05	FT3	0.0208244	0.0134439	0.122085	Yes	-0.0854924	0.0909451	0.347695	No					No	-0.0999047	0.0906981	0.27126	No	90
GAB2	rs7113042	11:78324786	G/A	0.01096	0.002861	0.0001282	6.41e-05	FT4	0.019329	0.0133265	0.147629	Yes	-0.0271969	0.0216966	0.210661	No					No	-0.0280781	0.0217592	0.197565	No	76.36
GAB2	rs7113042	11:78324786	G/A	0.01096	0.002861	0.0001282	6.41e-05	Cortisol	0.00993438	0.00250104	7.17368e-05	No	0.00533831	0.0798832	0.946721	No					-	0.0477119	0.0792066	0.54694	No	-9.36
GAB2	rs7113042	11:78324786	G/A	0.01096	0.002861	0.0001282	6.41e-05	WBC	0.00986621	0.00252687	9.5026e-05	No	-0.0144938	0.0336306	0.666499	No					-	-0.0136466	0.0336608	0.685182	No	-9.98
GAB2	rs7113042	11:78324786	G/A	0.01096	0.002861	0.0001282	6.41e-05	RBC	0.00992756	0.00252479	8.4789e-05	No	0.00446531	0.00841849	0.595835	No					-	0.00578009	0.00841946	0.492404	No	-9.42
GAB2	rs7113042	11:78324786	G/A	0.01096	0.002861	0.0001282	6.41e-05	HGB	0.0100365	0.00252421	7.05422e-05	No	0.0353408	0.0260718	0.175284	No					-	0.0400757	0.0260664	0.124215	No	-8.43
GAB2	rs7113042	11:78324786	G/A	0.01096	0.002861	0.0001282	6.41e-05	HCT	0.0101487	0.00252348	5.81941e-05	No	0.134625	0.0683006	0.0487431	No					-	0.149079	0.0682593	0.0289844	No	-7.4
GAB2	rs7113042	11:78324786	G/A	0.01096	0.002861	0.0001282	6.41e-05	MCV	0.00996496	0.00252733	8.10491e-05	No	0.190477	0.079216	0.0162113	No					-	0.195141	0.0792771	0.0138518	No	-9.08
GAB2	rs7113042	11:78324786	G/A	0.01096	0.002861	0.0001282	6.41e-05	MCH	0.00989676	0.00252714	9.05506e-05	No	0.0493375	0.032149	0.124901	No					-	0.0500264	0.0321779	0.120054	No	-9.7
GAB2	rs7113042	11:78324786	G/A	0.01096	0.002861	0.0001282	6.41e-05	MCHC	0.00989248	0.0025269	9.10478e-05	No	-0.0174256	0.019443	0.370146	No					-	-0.0181541	0.0194611	0.350925	No	-9.74
GAB2	rs7113042	11:78324786	G/A	0.01096	0.002861	0.0001282	6.41e-05	RDW	0.00988948	0.00252662	9.13317e-05	No	-0.00800772	0.0185245	0.665549	No					-	-0.00906496	0.0185402	0.624898	No	-9.77
GAB2	rs7113042	11:78324786	G/A	0.01096	0.002861	0.0001282	6.41e-05	PLT	0.00993849	0.00252551	8.36674e-05	No	-0.80138	1.02939	0.436291	No					-	-0.922893	1.02955	0.370056	No	-9.32
GAB2	rs7113042	11:78324786	G/A	0.01096	0.002861	0.0001282	6.41e-05	MPV	0.00973241	0.00252492	0.000116664	No	-0.0284917	0.0160014	0.0750116	No					-	-0.0260024	0.0160045	0.104258	No	-11.2
GAB2	rs7113042	11:78324786	G/A	0.01096	0.002861	0.0001282	6.41e-05	Neutrophils	0.00986297	0.00252604	9.50241e-05	No	0.0261979	0.158279	0.86854	No					-	0.00761261	0.158348	0.961657	No	-10.01
GAB2	rs7113042	11:78324786	G/A	0.01096	0.002861	0.0001282	6.41e-05	Lymphocytes	0.00989096	0.0025263	9.09227e-05	No	0.045553	0.14505	0.753489	No					-	0.0597642	0.145136	0.68051	No	-9.75
GAB2	rs7113042	11:78324786	G/A	0.01096	0.002861	0.0001282	6.41e-05	Monocytes	0.00988402	0.00252689	9.23116e-05	No	-0.0252289	0.0380807	0.507659	No					-	-0.0258975	0.0381132	0.496844	No	-9.82
GAB2	rs7113042	11:78324786	G/A	0.01096	0.002861	0.0001282	6.41e-05	Eosinophils	0.00980213	0.0025257	0.000104704	No	-0.0322954	0.0365284	0.376653	No					-	-0.0273813	0.036544	0.453712	No	-10.56
GAB2	rs7113042	11:78324786	G/A	0.01096	0.002861	0.0001282	6.41e-05	Basophils	0.00986143	0.00252703	9.58709e-05	No	-0.00695698	0.00617679	0.260061	No					-	-0.00687581	0.00618272	0.266121	No	-10.02
GAB2	rs7113042	11:78324786	G/A	0.01096	0.002861	0.0001282	6.41e-05	AntiTPO	0.00979736	0.002529	0.00010774	No	1.22635	2.43909	0.615124	No					-	1.32938	2.44097	0.586031	No	-10.61
GAB2	rs7113042	11:78324786	G/A	0.01096	0.002861	0.0001282	6.41e-05	Urine pH	0.00930229	0.00251586	0.000218913	Yes	0.0257773	0.0122556	0.0354629	No					No	0.0219165	0.0122247	0.0730348	No	-15.13
GAB2	rs7113042	11:78324786	G/A	0.01096	0.002861	0.0001282	6.41e-05	UGlucose	0.00970949	0.00252193	0.000118831	No	-0.408068	0.890979	0.646963	No					-	-0.310152	0.891479	0.727917	No	-11.41
GAB2	rs7113042	11:78324786	G/A	0.01096	0.002861	0.0001282	6.41e-05	UProteins	0.00946861	0.0025174	0.000170011	No	-0.249045	0.155727	0.109799	No					-	-0.207952	0.155517	0.181198	No	-13.61
GAB2	rs7113042	11:78324786	G/A	0.01096	0.002861	0.0001282	6.41e-05	UHGB	0.00974191	0.00252275	0.000113338	No	2.19661e-05	0.00232354	0.992457	No					-	0.000112128	0.00232563	0.961547	No	-11.11
GAB2	rs72931639	11:78325657	T/C	0.01085	0.002867	0.0001542	7.71e-05	Height	0.0101372	0.00253502	6.40991e-05	No	0.0326287	0.17254	0.850012	No					-	0.071851	0.172507	0.677046	No	-6.57
GAB2	rs72931639	11:78325657	T/C	0.01085	0.002867	0.0001542	7.71e-05	Weight	0.00975513	0.00253487	0.000119641	No	-0.188716	0.282684	0.504414	No					-	-0.123862	0.282513	0.661084	No	-10.09
GAB2	rs72931639	11:78325657	T/C	0.01085	0.002867	0.0001542	7.71e-05	BMI	0.00978248	0.00253712	0.000116102	No	-0.0881903	0.0861801	0.306178	No					-	-0.0767692	0.0862147	0.37325	No	-9.84
GAB2	rs72931639	11:78325657	T/C	0.01085	0.002867	0.0001542	7.71e-05	Body Fat	0.00992147	0.00253274	9.01424e-05	No	-0.149618	0.177066	0.398139	No					-	-0.150361	0.177261	0.396321	No	-8.56
GAB2	rs72931639	11:78325657	T/C	0.01085	0.002867	0.0001542	7.71e-05	Visceral Fat	0.00991367	0.00253239	9.1096e-05	No	-0.0230664	0.0814016	0.776902	No					-	-0.0095994	0.0814073	0.906135	No	-8.63
GAB2	rs72931639	11:78325657	T/C	0.01085	0.002867	0.0001542	7.71e-05	SBP	0.010181	0.00256425	7.22688e-05	No	-0.407948	0.308867	0.186601	No					-	-0.39978	0.309192	0.196047	No	-6.17
GAB2	rs72931639	11:78325657	T/C	0.01085	0.002867	0.0001542	7.71e-05	DBP	0.0102378	0.00256445	6.59363e-05	No	-0.25724	0.176648	0.145361	No					-	-0.260314	0.176854	0.141075	No	-5.64
GAB2	rs72931639	11:78325657	T/C	0.01085	0.002867	0.0001542	7.71e-05	Pulse Rate	0.0100885	0.00256242	8.30441e-05	No	0.245126	0.167237	0.142752	No					-	0.218711	0.167293	0.191122	No	-7.02
GAB2	rs72931639	11:78325657	T/C	0.01085	0.002867	0.0001542	7.71e-05	HbA1c	0.00972102	0.00253112	0.00012348	No	-0.00709419	0.00836122	0.3962	No					-	-0.00610878	0.00836471	0.465221	No	-10.41
GAB2	rs72931639	11:78325657	T/C	0.01085	0.002867	0.0001542	7.71e-05	SAlb	0.0097511	0.0025241	0.000112613	No	-0.00205816	0.00470608	0.661874	No					-	-0.000774963	0.0046988	0.869004	No	-10.13
GAB2	rs72931639	11:78325657	T/C	0.01085	0.002867	0.0001542	7.71e-05	SCr	0.00498434	0.00157195	0.00152478	Yes	-0.00630618	0.00259493	0.0151081	No					No	0.00157423	0.0016128	0.329044	No	-54.06
GAB2	rs72931639	11:78325657	T/C	0.01085	0.002867	0.0001542	7.71e-05	UAlb	0.00976829	0.00251975	0.00010656	No	0.88273	1.20083	0.462294	No					-	1.28026	1.19684	0.284782	No	-9.97
GAB2	rs72931639	11:78325657	T/C	0.01085	0.002867	0.0001542	7.71e-05	UCr	0.00993317	0.0025047	7.36505e-05	No	0.980709	1.30245	0.451483	No					-	1.68577	1.29102	0.191661	No	-8.45
GAB2	rs72931639	11:78325657	T/C	0.01085	0.002867	0.0001542	7.71e-05	UACR	0.0096757	0.0025167	0.000121488	No	0.46104	1.49683	0.75808	No					-	0.984359	1.48876	0.508503	No	-10.82
GAB2	rs72931639	11:78325657	T/C	0.01085	0.002867	0.0001542	7.71e-05	PTT	0.0101135	0.00252711	6.32574e-05	No	0.0928965	0.22743	0.682944	No					-	0.0282889	0.22707	0.900857	No	-6.79
GAB2	rs72931639	11:78325657	T/C	0.01085	0.002867	0.0001542	7.71e-05	INR PT	0.0104097	0.00252817	3.8605e-05	No	0.00486178	0.00366867	0.18513	No					-	0.00583741	0.00366432	0.111183	No	-4.06
GAB2	rs72931639	11:78325657	T/C	0.01085	0.002867	0.0001542	7.71e-05	aPTT ratio	0.0101337	0.00253405	6.40617e-05	No	0.00289004	0.0014954	0.0533103	No					-	0.00284709	0.00149675	0.0571766	No	-6.6
GAB2	rs72931639	11:78325657	T/C	0.01085	0.002867	0.0001542	7.71e-05	aPTT	0.00520771	0.00300477	0.0831179	Yes	0.147536	0.0557604	0.00816755	No					No	0.145798	0.0557815	0.00897711	No	-52
GAB2	rs72931639	11:78325657	T/C	0.01085	0.002867	0.0001542	7.71e-05	Fibrinogen	0.0101949	0.00253292	5.74004e-05	No	-0.158799	1.12835	0.888081	No					-	-0.250785	1.12909	0.824231	No	-6.04
GAB2	rs72931639	11:78325657	T/C	0.01085	0.002867	0.0001542	7.71e-05	AT	0.0101992	0.00253333	5.71494e-05	No	-0.0740405	0.202247	0.714305	No					-	-0.0841519	0.202437	0.677642	No	-6
GAB2	rs72931639	11:78325657	T/C	0.01085	0.002867	0.0001542	7.71e-05	BGlucose	0.00976173	0.00252888	0.000114047	No	-0.124209	0.268481	0.643637	No					-	-0.0882	0.268561	0.742603	No	-10.03
GAB2	rs72931639	11:78325657	T/C	0.01085	0.002867	0.0001542	7.71e-05	Urate	0.00885728	0.00245506	0.000310327	Yes	-0.0380931	0.0251889	0.130488	No					No	-0.0138817	0.0244505	0.57022	No	-18.37
GAB2	rs72931639	11:78325657	T/C	0.01085	0.002867	0.0001542	7.71e-05	AST GOT	0.00987356	0.00253215	9.71062e-05	No	0.0585618	0.162275	0.718197	No					-	0.0924861	0.162193	0.568541	No	-9
GAB2	rs72931639	11:78325657	T/C	0.01085	0.002867	0.0001542	7.71e-05	ALT GPT	0.00986514	0.00253101	9.77297e-05	No	0.368606	0.270265	0.172639	No					-	0.392049	0.270459	0.147209	No	-9.08
GAB2	rs72931639	11:78325657	T/C	0.01085	0.002867	0.0001542	7.71e-05	GGT	0.00984443	0.00253084	0.000100976	No	0.925889	0.604752	0.125795	No					-	0.958203	0.605262	0.113425	No	-9.27
GAB2	rs72931639	11:78325657	T/C	0.01085	0.002867	0.0001542	7.71e-05	ALP	0.00981924	0.00253079	0.000105159	No	-0.624914	0.385596	0.105126	No					-	-0.635264	0.385931	0.0997834	No	-9.5
GAB2	rs72931639	11:78325657	T/C	0.01085	0.002867	0.0001542	7.71e-05	TB	0.00980616	0.00252915	0.000106312	No	-0.000860266	0.00876927	0.921855	No					-	0.000501074	0.00875188	0.954345	No	-9.62
GAB2	rs72931639	11:78325657	T/C	0.01085	0.002867	0.0001542	7.71e-05	DB	0.00991015	0.00252884	8.95573e-05	No	0.00137393	0.00230841	0.551734	No					-	0.00178654	0.00230497	0.438308	No	-8.66
GAB2	rs72931639	11:78325657	T/C	0.01085	0.002867	0.0001542	7.71e-05	Lipase	0.00998228	0.00251652	7.33758e-05	No	0.222145	0.331843	0.503238	No					-	0.357589	0.330316	0.279027	No	-8
GAB2	rs72931639	11:78325657	T/C	0.01085	0.002867	0.0001542	7.71e-05	TC	0.0097828	0.00253058	0.000111402	No	-0.130272	0.783743	0.867989	No					-	-0.0922105	0.784431	0.906426	No	-9.84
GAB2	rs72931639	11:78325657	T/C	0.01085	0.002867	0.0001542	7.71e-05	HDL	0.0096538	0.00253011	0.000136677	No	0.499847	0.249159	0.0448686	No					-	0.474324	0.249284	0.057102	No	-11.02
GAB2	rs72931639	11:78325657	T/C	0.01085	0.002867	0.0001542	7.71e-05	LDL	0.00979882	0.00253079	0.000108698	No	-0.153045	0.684097	0.822981	No					-	-0.14338	0.684746	0.834147	No	-9.69
GAB2	rs72931639	11:78325657	T/C	0.01085	0.002867	0.0001542	7.71e-05	TG	0.0094544	0.00252599	0.00018295	No	-2.67375	1.30842	0.0410288	No					-	-2.34302	1.30693	0.0730392	No	-12.86
GAB2	rs72931639	11:78325657	T/C	0.01085	0.002867	0.0001542	7.71e-05	Sodium	0.0090448	0.0025893	0.000479482	Yes	0.00238925	0.0375337	0.949245	No					No	0.00630031	0.0375501	0.866757	No	-16.64
GAB2	rs72931639	11:78325657	T/C	0.01085	0.002867	0.0001542	7.71e-05	Potassium	0.00981824	0.0025247	0.000101353	No	0.00355499	0.00688402	0.605578	No					-	0.00606726	0.00685738	0.376297	No	-9.51
GAB2	rs72931639	11:78325657	T/C	0.01085	0.002867	0.0001542	7.71e-05	Chlorine	0.00984945	0.00252989	9.95535e-05	No	-0.03273	0.0411354	0.426245	No					-	-0.0359219	0.0411623	0.382853	No	-9.22
GAB2	rs72931639	11:78325657	T/C	0.01085	0.002867	0.0001542	7.71e-05	Calcium	0.0100792	0.0025214	6.44761e-05	No	0.00195017	0.00165263	0.238013	No					-	0.00246684	0.00164807	0.134475	No	-7.1
GAB2	rs72931639	11:78325657	T/C	0.01085	0.002867	0.0001542	7.71e-05	Phosphorus	0.00973369	0.00252964	0.00011989	No	-0.0077193	0.00916883	0.39986	No					-	-0.00640757	0.00916709	0.484584	No	-10.29
GAB2	rs72931639	11:78325657	T/C	0.01085	0.002867	0.0001542	7.71e-05	Magnesium	0.00990648	0.00252514	8.79818e-05	No	0.00157782	0.00263507	0.549335	No					-	0.00230214	0.00263148	0.381678	No	-8.7
GAB2	rs72931639	11:78325657	T/C	0.01085	0.002867	0.0001542	7.71e-05	Iron	0.00977885	0.00253148	0.000112749	No	-0.472388	0.754914	0.531492	No					-	-0.446902	0.755609	0.554235	No	-9.87
GAB2	rs72931639	11:78325657	T/C	0.01085	0.002867	0.0001542	7.71e-05	Ferritin	0.00982046	0.00253086	0.000104997	No	4.20038	2.32647	0.0710305	No					-	4.21134	2.32859	0.0705531	No	-9.49
GAB2	rs72931639	11:78325657	T/C	0.01085	0.002867	0.0001542	7.71e-05	Transferrin	0.00959806	0.00252882	0.00014822	No	-1.63298	0.821167	0.0467705	No					-	-1.49179	0.821202	0.0693092	No	-11.54
GAB2	rs72931639	11:78325657	T/C	0.01085	0.002867	0.0001542	7.71e-05	TIBC	0.00958765	0.00252977	0.000151559	No	-2.04164	1.02679	0.0467981	No					-	-1.865	1.02683	0.06936	No	-11.63
GAB2	rs72931639	11:78325657	T/C	0.01085	0.002867	0.0001542	7.71e-05	TS	0.00980289	0.002531	0.000108126	No	-0.0623139	0.265063	0.814143	No					-	-0.0831349	0.265263	0.753979	No	-9.65
GAB2	rs72931639	11:78325657	T/C	0.01085	0.002867	0.0001542	7.71e-05	Homocyst	0.00988142	0.00248763	7.17043e-05	No	0.00525769	0.0811771	0.94836	No					-	0.0744394	0.0792215	0.347427	No	-8.93
GAB2	rs72931639	11:78325657	T/C	0.01085	0.002867	0.0001542	7.71e-05	CRP	0.00986342	0.00253039	9.76236e-05	No	0.0145128	0.0101477	0.152703	No					-	0.015171	0.0101558	0.135255	No	-9.09
GAB2	rs72931639	11:78325657	T/C	0.01085	0.002867	0.0001542	7.71e-05	TSH	0.00964691	0.00252394	0.000133079	No	-0.0208195	0.0236703	0.379117	No					-	-0.0142913	0.0236288	0.545309	No	-11.09
GAB2	rs72931639	11:78325657	T/C	0.01085	0.002867	0.0001542	7.71e-05	FT3	0.020827	0.013444	0.122041	Yes	-0.0855151	0.0909457	0.34757	No					No	-0.0999291	0.0906986	0.271147	No	91.95
GAB2	rs72931639	11:78325657	T/C	0.01085	0.002867	0.0001542	7.71e-05	FT4	0.0193311	0.0133266	0.147587	Yes	-0.027197	0.0216968	0.210663	No					No	-0.0280783	0.0217593	0.197565	No	78.17
GAB2	rs72931639	11:78325657	T/C	0.01085	0.002867	0.0001542	7.71e-05	Cortisol	0.00983682	0.00250657	8.75157e-05	No	0.00229592	0.0800582	0.977122	No					-	0.0442942	0.0793791	0.57685	No	-9.34
GAB2	rs72931639	11:78325657	T/C	0.01085	0.002867	0.0001542	7.71e-05	WBC	0.00978226	0.00253245	0.00011281	No	-0.0132152	0.0337044	0.694998	No					-	-0.0123726	0.0337342	0.7138	No	-9.84
GAB2	rs72931639	11:78325657	T/C	0.01085	0.002867	0.0001542	7.71e-05	RBC	0.00984543	0.00253037	0.00010051	No	0.00465794	0.00843695	0.5809	No					-	0.0059611	0.00843779	0.479908	No	-9.26
GAB2	rs72931639	11:78325657	T/C	0.01085	0.002867	0.0001542	7.71e-05	HGB	0.0099591	0.00252981	8.31614e-05	No	0.0368588	0.0261288	0.158377	No					-	0.0415526	0.026123	0.111719	No	-8.21
GAB2	rs72931639	11:78325657	T/C	0.01085	0.002867	0.0001542	7.71e-05	HCT	0.0100671	0.00252906	6.92283e-05	No	0.136059	0.0684502	0.046871	No					-	0.150383	0.0684078	0.0279482	No	-7.22
GAB2	rs72931639	11:78325657	T/C	0.01085	0.002867	0.0001542	7.71e-05	MCV	0.00988	0.0025329	9.65515e-05	No	0.189761	0.0793901	0.0168559	No					-	0.194379	0.07945	0.0144395	No	-8.94
GAB2	rs72931639	11:78325657	T/C	0.01085	0.002867	0.0001542	7.71e-05	MCH	0.00981328	0.00253275	0.000107492	No	0.0513556	0.0322192	0.11098	No					-	0.0520395	0.0322477	0.106615	No	-9.56
GAB2	rs72931639	11:78325657	T/C	0.01085	0.002867	0.0001542	7.71e-05	MCHC	0.00980496	0.00253246	0.000108753	No	-0.0148431	0.0194859	0.446234	No					-	-0.0155618	0.0195037	0.424952	No	-9.63
GAB2	rs72931639	11:78325657	T/C	0.01085	0.002867	0.0001542	7.71e-05	RDW	0.0098058	0.00253221	0.000108433	No	-0.00840764	0.0185651	0.650649	No					-	-0.00945562	0.0185805	0.610834	No	-9.62
GAB2	rs72931639	11:78325657	T/C	0.01085	0.002867	0.0001542	7.71e-05	PLT	0.00984583	0.00253108	0.000100895	No	-0.704763	1.03165	0.494533	No					-	-0.82486	1.0318	0.424054	No	-9.26
GAB2	rs72931639	11:78325657	T/C	0.01085	0.002867	0.0001542	7.71e-05	MPV	0.00964514	0.00253051	0.000138923	No	-0.0289259	0.0160364	0.0712978	No					-	-0.026458	0.0160392	0.0990597	No	-11.1
GAB2	rs72931639	11:78325657	T/C	0.01085	0.002867	0.0001542	7.71e-05	Neutrophils	0.00978034	0.00253162	0.000112574	No	0.0216624	0.158626	0.891379	No					-	0.00319637	0.158693	0.983931	No	-9.86
GAB2	rs72931639	11:78325657	T/C	0.01085	0.002867	0.0001542	7.71e-05	Lymphocytes	0.00980764	0.00253188	0.000107892	No	0.048675	0.145368	0.737753	No					-	0.0627919	0.145452	0.665968	No	-9.61
GAB2	rs72931639	11:78325657	T/C	0.01085	0.002867	0.0001542	7.71e-05	Monocytes	0.00979972	0.00253248	0.00010969	No	-0.0257358	0.0381643	0.500109	No					-	-0.0263945	0.0381962	0.489565	No	-9.68
GAB2	rs72931639	11:78325657	T/C	0.01085	0.002867	0.0001542	7.71e-05	Eosinophils	0.0097215	0.00253126	0.000123498	No	-0.0305194	0.0366087	0.404488	No					-	-0.0256393	0.0366237	0.483898	No	-10.4
GAB2	rs72931639	11:78325657	T/C	0.01085	0.002867	0.0001542	7.71e-05	Basophils	0.00977697	0.00253262	0.000113895	No	-0.00690546	0.00619034	0.264653	No					-	-0.00682498	0.00619619	0.270714	No	-9.89
GAB2	rs72931639	11:78325657	T/C	0.01085	0.002867	0.0001542	7.71e-05	AntiTPO	0.00971347	0.0025346	0.000127696	No	1.33902	2.44444	0.583854	No					-	1.44083	2.44628	0.555883	No	-10.47
GAB2	rs72931639	11:78325657	T/C	0.01085	0.002867	0.0001542	7.71e-05	Urine pH	0.00920608	0.00252144	0.000262421	Yes	0.0264359	0.0122823	0.0313934	No					No	0.0226099	0.0122512	0.0649903	No	-15.15
GAB2	rs72931639	11:78325657	T/C	0.01085	0.002867	0.0001542	7.71e-05	UGlucose	0.00962787	0.00252749	0.000140205	No	-0.366458	0.892934	0.681523	No					-	-0.269302	0.89342	0.763094	No	-11.26
GAB2	rs72931639	11:78325657	T/C	0.01085	0.002867	0.0001542	7.71e-05	UProteins	0.00939653	0.00252292	0.000196797	No	-0.237256	0.15607	0.128496	No					-	-0.196495	0.155857	0.207431	No	-13.4
GAB2	rs72931639	11:78325657	T/C	0.01085	0.002867	0.0001542	7.71e-05	UHGB	0.00965793	0.00252832	0.000134302	No	0.000103189	0.00232863	0.964656	No					-	0.000192632	0.00233069	0.934131	No	-10.99
GAB2	rs58565853	11:78325661	T/C	0.01082	0.002863	0.0001585	7.925e-05	Height	0.0101216	0.00253151	6.42625e-05	No	0.0297265	0.172301	0.863027	No					-	0.0688863	0.172268	0.689255	No	-6.45
GAB2	rs58565853	11:78325661	T/C	0.01082	0.002863	0.0001585	7.925e-05	Weight	0.00974402	0.00253134	0.000119166	No	-0.185347	0.282291	0.511466	No					-	-0.120578	0.28212	0.669098	No	-9.94
GAB2	rs58565853	11:78325661	T/C	0.01082	0.002863	0.0001585	7.925e-05	BMI	0.00977144	0.00253359	0.000115617	No	-0.0862371	0.0860603	0.316342	No					-	-0.0748283	0.086095	0.384793	No	-9.69
GAB2	rs58565853	11:78325661	T/C	0.01082	0.002863	0.0001585	7.925e-05	Body Fat	0.00990799	0.00252919	9.00822e-05	No	-0.137446	0.17682	0.436989	No					-	-0.138163	0.177015	0.435105	No	-8.43
GAB2	rs58565853	11:78325661	T/C	0.01082	0.002863	0.0001585	7.925e-05	Visceral Fat	0.00990155	0.00252885	9.08399e-05	No	-0.021823	0.0812882	0.788348	No					-	-0.00837342	0.0812938	0.917964	No	-8.49
GAB2	rs58565853	11:78325661	T/C	0.01082	0.002863	0.0001585	7.925e-05	SBP	0.0102077	0.00256162	6.80124e-05	No	-0.383431	0.308559	0.214025	No					-	-0.375175	0.308885	0.224544	No	-5.66
GAB2	rs58565853	11:78325661	T/C	0.01082	0.002863	0.0001585	7.925e-05	DBP	0.0102609	0.00256181	6.23887e-05	No	-0.239698	0.176473	0.174409	No					-	-0.242747	0.176679	0.169491	No	-5.17
GAB2	rs58565853	11:78325661	T/C	0.01082	0.002863	0.0001585	7.925e-05	Pulse Rate	0.0101033	0.00255987	7.97583e-05	No	0.261122	0.167066	0.118088	No					-	0.234677	0.167123	0.160285	No	-6.62
GAB2	rs58565853	11:78325661	T/C	0.01082	0.002863	0.0001585	7.925e-05	HbA1c	0.00970862	0.00252762	0.000123277	No	-0.00701966	0.00834969	0.40053	No					-	-0.00603536	0.00835316	0.469989	No	-10.27
GAB2	rs58565853	11:78325661	T/C	0.01082	0.002863	0.0001585	7.925e-05	SAlb	0.00973763	0.00252062	0.000112616	No	-0.00206598	0.00469959	0.66023	No					-	-0.000784506	0.00469232	0.867224	No	-10
GAB2	rs58565853	11:78325661	T/C	0.01082	0.002863	0.0001585	7.925e-05	SCr	0.00492055	0.00156982	0.00172654	Yes	-0.00637247	0.00259133	0.0139434	No					No	0.00149728	0.00161058	0.352573	No	-54.52
GAB2	rs58565853	11:78325661	T/C	0.01082	0.002863	0.0001585	7.925e-05	UAlb	0.00975912	0.00251627	0.00010581	No	0.900237	1.19917	0.452839	No					-	1.29731	1.19519	0.27775	No	-9.8
GAB2	rs58565853	11:78325661	T/C	0.01082	0.002863	0.0001585	7.925e-05	UCr	0.00991742	0.00250124	7.39013e-05	No	0.969932	1.30065	0.455849	No					-	1.67401	1.28923	0.194162	No	-8.34
GAB2	rs58565853	11:78325661	T/C	0.01082	0.002863	0.0001585	7.925e-05	UACR	0.00966596	0.00251322	0.000120776	No	0.476778	1.49476	0.749758	No					-	0.999584	1.4867	0.501377	No	-10.67
GAB2	rs58565853	11:78325661	T/C	0.01082	0.002863	0.0001585	7.925e-05	PTT	0.0100703	0.00252363	6.64326e-05	No	0.129125	0.227113	0.569674	No					-	0.0646721	0.226754	0.775491	No	-6.93
GAB2	rs58565853	11:78325661	T/C	0.01082	0.002863	0.0001585	7.925e-05	INR PT	0.0103849	0.00252465	3.92923e-05	No	0.00464055	0.00366361	0.205306	No					-	0.00561442	0.00365927	0.124988	No	-4.02
GAB2	rs58565853	11:78325661	T/C	0.01082	0.002863	0.0001585	7.925e-05	aPTT ratio	0.0101196	0.00253051	6.40554e-05	No	0.00279711	0.00149334	0.0610887	No					-	0.00275412	0.00149469	0.0654169	No	-6.47
GAB2	rs58565853	11:78325661	T/C	0.01082	0.002863	0.0001585	7.925e-05	aPTT	0.00520333	0.00299782	0.0826647	Yes	0.143772	0.0556344	0.00978201	No					No	0.142038	0.0556554	0.0107306	No	-51.91
GAB2	rs58565853	11:78325661	T/C	0.01082	0.002863	0.0001585	7.925e-05	Fibrinogen	0.0101795	0.00252941	5.75243e-05	No	-0.141743	1.12678	0.899897	No					-	-0.233582	1.12752	0.835886	No	-5.92
GAB2	rs58565853	11:78325661	T/C	0.01082	0.002863	0.0001585	7.925e-05	AT	0.0101831	0.00252981	5.73362e-05	No	-0.0645756	0.201966	0.749176	No					-	-0.0746563	0.202156	0.711912	No	-5.89
GAB2	rs58565853	11:78325661	T/C	0.01082	0.002863	0.0001585	7.925e-05	BGlucose	0.00974854	0.00252539	0.000113995	No	-0.124374	0.268111	0.642737	No					-	-0.0884113	0.26819	0.741665	No	-9.9
GAB2	rs58565853	11:78325661	T/C	0.01082	0.002863	0.0001585	7.925e-05	Urate	0.00885699	0.00245166	0.000304548	Yes	-0.0375688	0.0251542	0.135327	No					No	-0.01339	0.0244168	0.583434	No	-18.14
GAB2	rs58565853	11:78325661	T/C	0.01082	0.002863	0.0001585	7.925e-05	AST GOT	0.00986442	0.00252865	9.63956e-05	No	0.0629864	0.162051	0.697519	No					-	0.0968737	0.161969	0.549787	No	-8.83
GAB2	rs58565853	11:78325661	T/C	0.01082	0.002863	0.0001585	7.925e-05	ALT GPT	0.00985523	0.00252753	9.71542e-05	No	0.384367	0.26989	0.154431	No					-	0.407802	0.270083	0.131097	No	-8.92
GAB2	rs58565853	11:78325661	T/C	0.01082	0.002863	0.0001585	7.925e-05	GGT	0.00983307	0.00252737	0.000100624	No	0.95411	0.603913	0.114166	No					-	0.98643	0.604422	0.102706	No	-9.12
GAB2	rs58565853	11:78325661	T/C	0.01082	0.002863	0.0001585	7.925e-05	ALP	0.00980564	0.00252729	0.000105157	No	-0.60835	0.385067	0.114172	No					-	-0.618651	0.385402	0.108478	No	-9.37
GAB2	rs58565853	11:78325661	T/C	0.01082	0.002863	0.0001585	7.925e-05	TB	0.0097855	0.00252567	0.000107554	No	-0.00143168	0.00875717	0.870139	No					-	-7.26704e-05	0.00873981	0.993366	No	-9.56
GAB2	rs58565853	11:78325661	T/C	0.01082	0.002863	0.0001585	7.925e-05	DB	0.00988914	0.00252534	9.06373e-05	No	0.00123344	0.00230523	0.592619	No					-	0.00164539	0.0023018	0.474731	No	-8.6
GAB2	rs58565853	11:78325661	T/C	0.01082	0.002863	0.0001585	7.925e-05	Lipase	0.0099599	0.00251304	7.44349e-05	No	0.210628	0.331386	0.525054	No					-	0.345872	0.329862	0.294417	No	-7.95
GAB2	rs58565853	11:78325661	T/C	0.01082	0.002863	0.0001585	7.925e-05	TC	0.00976934	0.00252709	0.000111396	No	-0.140724	0.782662	0.857312	No					-	-0.102737	0.783349	0.895659	No	-9.71
GAB2	rs58565853	11:78325661	T/C	0.01082	0.002863	0.0001585	7.925e-05	HDL	0.00963264	0.00252668	0.000138458	No	0.528307	0.24881	0.03375	No					-	0.502861	0.248935	0.043404	No	-10.97
GAB2	rs58565853	11:78325661	T/C	0.01082	0.002863	0.0001585	7.925e-05	LDL	0.00978504	0.00252731	0.000108748	No	-0.199287	0.683153	0.77051	No					-	-0.189708	0.683801	0.781455	No	-9.57
GAB2	rs58565853	11:78325661	T/C	0.01082	0.002863	0.0001585	7.925e-05	TG	0.00944189	0.0025225	0.000182797	No	-2.66922	1.30661	0.0410925	No					-	-2.33894	1.30513	0.0731432	No	-12.74
GAB2	rs58565853	11:78325661	T/C	0.01082	0.002863	0.0001585	7.925e-05	Sodium	0.0090286	0.00258555	0.000481651	Yes	-6.86524e-05	0.0374794	0.998539	No					No	0.00383364	0.0374959	0.918567	No	-16.56
GAB2	rs58565853	11:78325661	T/C	0.01082	0.002863	0.0001585	7.925e-05	Potassium	0.0098097	0.0025212	0.000100521	No	0.00367521	0.00687448	0.592927	No					-	0.00618443	0.00684787	0.366485	No	-9.34
GAB2	rs58565853	11:78325661	T/C	0.01082	0.002863	0.0001585	7.925e-05	Chlorine	0.00983571	0.0025264	9.95764e-05	No	-0.0323041	0.0410787	0.431655	No					-	-0.035492	0.0411055	0.387919	No	-9.1
GAB2	rs58565853	11:78325661	T/C	0.01082	0.002863	0.0001585	7.925e-05	Calcium	0.0100605	0.00251792	6.49979e-05	No	0.00190752	0.00165036	0.247783	No					-	0.00242349	0.0016458	0.140909	No	-7.02
GAB2	rs58565853	11:78325661	T/C	0.01082	0.002863	0.0001585	7.925e-05	Phosphorus	0.00971843	0.00252616	0.000120249	No	-0.00789438	0.00915617	0.388602	No					-	-0.00658424	0.00915444	0.472009	No	-10.18
GAB2	rs58565853	11:78325661	T/C	0.01082	0.002863	0.0001585	7.925e-05	Magnesium	0.00989462	0.00252166	8.7721e-05	No	0.00159827	0.00263143	0.543615	No					-	0.00232155	0.00262785	0.37702	No	-8.55
GAB2	rs58565853	11:78325661	T/C	0.01082	0.002863	0.0001585	7.925e-05	Iron	0.00976526	0.00252799	0.00011277	No	-0.491272	0.753871	0.514631	No					-	-0.465858	0.754565	0.536994	No	-9.75
GAB2	rs58565853	11:78325661	T/C	0.01082	0.002863	0.0001585	7.925e-05	Ferritin	0.00980743	0.00252738	0.000104912	No	4.22066	2.32326	0.0692928	No					-	4.23169	2.32538	0.0688209	No	-9.36
GAB2	rs58565853	11:78325661	T/C	0.01082	0.002863	0.0001585	7.925e-05	Transferrin	0.00958987	0.0025253	0.00014701	No	-1.59339	0.820041	0.0520361	No					-	-1.45235	0.820076	0.0765927	No	-11.37
GAB2	rs58565853	11:78325661	T/C	0.01082	0.002863	0.0001585	7.925e-05	TIBC	0.00957948	0.00252625	0.000150323	No	-1.99249	1.02539	0.0520251	No					-	-1.81603	1.02543	0.0765911	No	-11.47
GAB2	rs58565853	11:78325661	T/C	0.01082	0.002863	0.0001585	7.925e-05	TS	0.00979118	0.00252751	0.00010781	No	-0.0696105	0.264697	0.79257	No					-	-0.0904151	0.264896	0.732868	No	-9.51
GAB2	rs58565853	11:78325661	T/C	0.01082	0.002863	0.0001585	7.925e-05	Homocyst	0.00984775	0.00248414	7.4141e-05	No	0.00245707	0.0810631	0.97582	No					-	0.0715358	0.0791105	0.365884	No	-8.99
GAB2	rs58565853	11:78325661	T/C	0.01082	0.002863	0.0001585	7.925e-05	CRP	0.00985035	0.0025269	9.75391e-05	No	0.0145261	0.0101337	0.151763	No					-	0.0151834	0.0101418	0.134398	No	-8.96
GAB2	rs58565853	11:78325661	T/C	0.01082	0.002863	0.0001585	7.925e-05	TSH	0.00963891	0.00252045	0.000131942	No	-0.0201609	0.0236377	0.393728	No					-	-0.01364	0.0235963	0.563238	No	-10.92
GAB2	rs58565853	11:78325661	T/C	0.01082	0.002863	0.0001585	7.925e-05	FT3	0.0208293	0.0134444	0.12201	Yes	-0.0855025	0.0909481	0.347654	No					No	-0.0999183	0.0907011	0.271211	No	92.51
GAB2	rs58565853	11:78325661	T/C	0.01082	0.002863	0.0001585	7.925e-05	FT4	0.0193334	0.0133269	0.147549	Yes	-0.0271919	0.0216973	0.210761	No					No	-0.0280733	0.0217599	0.197657	No	78.68
GAB2	rs58565853	11:78325661	T/C	0.01082	0.002863	0.0001585	7.925e-05	Cortisol	0.00986547	0.0025031	8.15857e-05	No	0.0119574	0.0799477	0.881111	No					-	0.0539163	0.079269	0.496413	No	-8.82
GAB2	rs58565853	11:78325661	T/C	0.01082	0.002863	0.0001585	7.925e-05	WBC	0.00976864	0.00252896	0.000112833	No	-0.0143009	0.0336578	0.670926	No					-	-0.0134613	0.0336876	0.689465	No	-9.72
GAB2	rs58565853	11:78325661	T/C	0.01082	0.002863	0.0001585	7.925e-05	RBC	0.00982677	0.00252687	0.000101339	No	0.00421305	0.00842532	0.617053	No					-	0.00551384	0.00842617	0.512888	No	-9.18
GAB2	rs58565853	11:78325661	T/C	0.01082	0.002863	0.0001585	7.925e-05	HGB	0.00993667	0.00252629	8.43462e-05	No	0.0348797	0.026093	0.181336	No					-	0.0395645	0.0260872	0.129393	No	-8.16
GAB2	rs58565853	11:78325661	T/C	0.01082	0.002863	0.0001585	7.925e-05	HCT	0.0100457	0.00252554	7.00851e-05	No	0.132089	0.0683564	0.0533441	No					-	0.146388	0.0683141	0.0321478	No	-7.16
GAB2	rs58565853	11:78325661	T/C	0.01082	0.002863	0.0001585	7.925e-05	MCV	0.00986691	0.00252941	9.64655e-05	No	0.18983	0.0792804	0.0166653	No					-	0.194442	0.0793402	0.014273	No	-8.81
GAB2	rs58565853	11:78325661	T/C	0.01082	0.002863	0.0001585	7.925e-05	MCH	0.0097994	0.00252923	0.000107539	No	0.0499438	0.0321749	0.120632	No					-	0.0506247	0.0322034	0.115975	No	-9.43
GAB2	rs58565853	11:78325661	T/C	0.01082	0.002863	0.0001585	7.925e-05	MCHC	0.00979364	0.00252898	0.000108372	No	-0.0164145	0.0194588	0.39894	No					-	-0.0171347	0.0194766	0.379012	No	-9.49
GAB2	rs58565853	11:78325661	T/C	0.01082	0.002863	0.0001585	7.925e-05	RDW	0.00979253	0.00252871	0.000108387	No	-0.00833866	0.0185395	0.652879	No					-	-0.00938525	0.0185549	0.613001	No	-9.5
GAB2	rs58565853	11:78325661	T/C	0.01082	0.002863	0.0001585	7.925e-05	PLT	0.00983519	0.00252758	0.000100413	No	-0.734362	1.03022	0.475975	No					-	-0.854381	1.03037	0.407011	No	-9.1
GAB2	rs58565853	11:78325661	T/C	0.01082	0.002863	0.0001585	7.925e-05	MPV	0.00962985	0.00252703	0.000139372	No	-0.0292757	0.0160142	0.0675624	No					-	-0.0268118	0.016017	0.0941705	No	-11
GAB2	rs58565853	11:78325661	T/C	0.01082	0.002863	0.0001585	7.925e-05	Neutrophils	0.00976712	0.00252812	0.000112521	No	0.0218544	0.158407	0.890272	No					-	0.00341898	0.158474	0.982788	No	-9.73
GAB2	rs58565853	11:78325661	T/C	0.01082	0.002863	0.0001585	7.925e-05	Lymphocytes	0.00979425	0.00252839	0.000107866	No	0.0479936	0.145167	0.740947	No					-	0.0620866	0.145252	0.669066	No	-9.48
GAB2	rs58565853	11:78325661	T/C	0.01082	0.002863	0.0001585	7.925e-05	Monocytes	0.0097862	0.00252898	0.000109687	No	-0.0248774	0.0381116	0.513931	No					-	-0.0255347	0.0381435	0.503231	No	-9.55
GAB2	rs58565853	11:78325661	T/C	0.01082	0.002863	0.0001585	7.925e-05	Eosinophils	0.00970768	0.00252777	0.000123577	No	-0.0308298	0.0365581	0.399075	No					-	-0.0259574	0.0365731	0.477881	No	-10.28
GAB2	rs58565853	11:78325661	T/C	0.01082	0.002863	0.0001585	7.925e-05	Basophils	0.00976375	0.00252912	0.000113846	No	-0.00696832	0.00618179	0.25967	No					-	-0.00688803	0.00618763	0.265651	No	-9.76
GAB2	rs58565853	11:78325661	T/C	0.01082	0.002863	0.0001585	7.925e-05	AntiTPO	0.00969974	0.0025311	0.000127757	No	1.27062	2.44107	0.602715	No					-	1.37226	2.4429	0.57431	No	-10.35
GAB2	rs58565853	11:78325661	T/C	0.01082	0.002863	0.0001585	7.925e-05	Urine pH	0.00919497	0.00251796	0.00026177	Yes	0.0263359	0.0122654	0.0318035	No					No	0.0225148	0.0122343	0.0657538	No	-15.02
GAB2	rs58565853	11:78325661	T/C	0.01082	0.002863	0.0001585	7.925e-05	UGlucose	0.0096122	0.002524	0.000140746	No	-0.402369	0.8917	0.651828	No					-	-0.305403	0.892186	0.732126	No	-11.16
GAB2	rs58565853	11:78325661	T/C	0.01082	0.002863	0.0001585	7.925e-05	UProteins	0.00937268	0.00251947	0.000200226	No	-0.247369	0.155853	0.112501	No					-	-0.206679	0.15564	0.184232	No	-13.38
GAB2	rs58565853	11:78325661	T/C	0.01082	0.002863	0.0001585	7.925e-05	UHGB	0.00964445	0.00252483	0.000134336	No	4.6703e-05	0.00232542	0.983977	No					-	0.000135946	0.00232747	0.953424	No	-10.86
GAB2	rs66583694	11:78326727	T/C	0.01081	0.002862	0.0001582	7.91e-05	Height	0.0101176	0.00253031	6.41828e-05	No	0.0326848	0.17222	0.849481	No					-	0.0718302	0.172187	0.676567	No	-6.41
GAB2	rs66583694	11:78326727	T/C	0.01081	0.002862	0.0001582	7.91e-05	Weight	0.0097423	0.00253013	0.0001186	No	-0.175629	0.282157	0.533659	No					-	-0.110867	0.281986	0.694206	No	-9.88
GAB2	rs66583694	11:78326727	T/C	0.01081	0.002862	0.0001582	7.91e-05	BMI	0.00976725	0.00253237	0.000115525	No	-0.0839016	0.0860195	0.329396	No					-	-0.0724919	0.0860541	0.399585	No	-9.65
GAB2	rs66583694	11:78326727	T/C	0.01081	0.002862	0.0001582	7.91e-05	Body Fat	0.00990148	0.00252799	9.03515e-05	No	-0.140518	0.176736	0.426589	No					-	-0.14124	0.176931	0.424729	No	-8.4
GAB2	rs66583694	11:78326727	T/C	0.01081	0.002862	0.0001582	7.91e-05	Visceral Fat	0.00989696	0.00252765	9.08217e-05	No	-0.0200208	0.0812495	0.805369	No					-	-0.0065721	0.0812551	0.935537	No	-8.45
GAB2	rs66583694	11:78326727	T/C	0.01081	0.002862	0.0001582	7.91e-05	SBP	0.0102004	0.00256039	6.82715e-05	No	-0.385051	0.308409	0.211875	No					-	-0.376811	0.308736	0.222306	No	-5.64
GAB2	rs66583694	11:78326727	T/C	0.01081	0.002862	0.0001582	7.91e-05	DBP	0.0102539	0.00256058	6.25944e-05	No	-0.241856	0.176387	0.170354	No					-	-0.244905	0.176593	0.165524	No	-5.14
GAB2	rs66583694	11:78326727	T/C	0.01081	0.002862	0.0001582	7.91e-05	Pulse Rate	0.0100947	0.00255864	8.02377e-05	No	0.263536	0.166985	0.114551	No					-	0.237114	0.167042	0.155788	No	-6.62
GAB2	rs66583694	11:78326727	T/C	0.01081	0.002862	0.0001582	7.91e-05	HbA1c	0.00970188	0.00252644	0.000123715	No	-0.00703786	0.00834577	0.39909	No					-	-0.00605422	0.00834925	0.468394	No	-10.25
GAB2	rs66583694	11:78326727	T/C	0.01081	0.002862	0.0001582	7.91e-05	SAlb	0.00972985	0.00251944	0.000113209	No	-0.00210016	0.00469739	0.654819	No					-	-0.000819593	0.00469012	0.861281	No	-9.99
GAB2	rs66583694	11:78326727	T/C	0.01081	0.002862	0.0001582	7.91e-05	SCr	0.00492793	0.00156907	0.00169052	Yes	-0.00635426	0.00259012	0.0141733	No					No	0.00151026	0.00160982	0.348189	No	-54.41
GAB2	rs66583694	11:78326727	T/C	0.01081	0.002862	0.0001582	7.91e-05	UAlb	0.00975245	0.00251509	0.000106172	No	0.898697	1.1986	0.4534	No					-	1.29551	1.19462	0.278191	No	-9.78
GAB2	rs66583694	11:78326727	T/C	0.01081	0.002862	0.0001582	7.91e-05	UCr	0.00991551	0.00250007	7.35636e-05	No	0.986495	1.30004	0.447978	No					-	1.69013	1.28863	0.189695	No	-8.27
GAB2	rs66583694	11:78326727	T/C	0.01081	0.002862	0.0001582	7.91e-05	UACR	0.00965942	0.00251204	0.000121169	No	0.475767	1.49406	0.750158	No					-	0.998251	1.48601	0.501747	No	-10.64
GAB2	rs66583694	11:78326727	T/C	0.01081	0.002862	0.0001582	7.91e-05	PTT	0.0100532	0.00252245	6.78133e-05	No	0.141569	0.227005	0.532878	No					-	0.0771839	0.226647	0.733452	No	-7
GAB2	rs66583694	11:78326727	T/C	0.01081	0.002862	0.0001582	7.91e-05	INR PT	0.0103732	0.00252345	3.97549e-05	No	0.00454197	0.00366189	0.214881	No					-	0.00551497	0.00365756	0.131629	No	-4.04
GAB2	rs66583694	11:78326727	T/C	0.01081	0.002862	0.0001582	7.91e-05	aPTT ratio	0.0101129	0.00252927	6.42362e-05	No	0.00266109	0.00149266	0.0746505	No					-	0.0026179	0.00149401	0.0797581	No	-6.45
GAB2	rs66583694	11:78326727	T/C	0.01081	0.002862	0.0001582	7.91e-05	aPTT	0.00528634	0.00299766	0.0778665	Yes	0.143327	0.0556323	0.0100081	No					No	0.141585	0.0556537	0.0109817	No	-51.1
GAB2	rs66583694	11:78326727	T/C	0.01081	0.002862	0.0001582	7.91e-05	Fibrinogen	0.0101719	0.00252821	5.77978e-05	No	-0.133159	1.12625	0.905886	No					-	-0.22492	1.12699	0.841817	No	-5.9
GAB2	rs66583694	11:78326727	T/C	0.01081	0.002862	0.0001582	7.91e-05	AT	0.0101757	0.00252861	5.75814e-05	No	-0.0637229	0.201871	0.752266	No					-	-0.0737951	0.202061	0.71496	No	-5.87
GAB2	rs66583694	11:78326727	T/C	0.01081	0.002862	0.0001582	7.91e-05	BGlucose	0.00974169	0.00252421	0.000114419	No	-0.125346	0.267986	0.639984	No					-	-0.089409	0.268065	0.738737	No	-9.88
GAB2	rs66583694	11:78326727	T/C	0.01081	0.002862	0.0001582	7.91e-05	Urate	0.00884347	0.00245052	0.000309079	Yes	-0.0378546	0.0251424	0.132198	No					No	-0.0136927	0.0244054	0.574773	No	-18.19
GAB2	rs66583694	11:78326727	T/C	0.01081	0.002862	0.0001582	7.91e-05	AST GOT	0.00985878	0.00252747	9.65556e-05	No	0.0640481	0.161975	0.692541	No					-	0.0979146	0.161893	0.545318	No	-8.8
GAB2	rs66583694	11:78326727	T/C	0.01081	0.002862	0.0001582	7.91e-05	ALT GPT	0.00984984	0.00252636	9.72804e-05	No	0.389909	0.269763	0.148382	No					-	0.413337	0.269956	0.125768	No	-8.88
GAB2	rs66583694	11:78326727	T/C	0.01081	0.002862	0.0001582	7.91e-05	GGT	0.00982776	0.0025262	0.000100749	No	0.973759	0.603627	0.106737	No					-	1.00609	0.604136	0.0958763	No	-9.09
GAB2	rs66583694	11:78326727	T/C	0.01081	0.002862	0.0001582	7.91e-05	ALP	0.0097993	0.00252611	0.000105461	No	-0.614886	0.384886	0.110168	No					-	-0.625189	0.38522	0.104633	No	-9.35
GAB2	rs66583694	11:78326727	T/C	0.01081	0.002862	0.0001582	7.91e-05	TB	0.00977452	0.00252449	0.00010868	No	-0.00176864	0.00875306	0.839875	No					-	-0.000411062	0.00873571	0.96247	No	-9.58
GAB2	rs66583694	11:78326727	T/C	0.01081	0.002862	0.0001582	7.91e-05	DB	0.00987693	0.00252416	9.17683e-05	No	0.00112227	0.00230416	0.626225	No					-	0.0015338	0.00230072	0.505006	No	-8.63
GAB2	rs66583694	11:78326727	T/C	0.01081	0.002862	0.0001582	7.91e-05	Lipase	0.00994699	0.00251187	7.54627e-05	No	0.202691	0.331231	0.540597	No					-	0.337832	0.329708	0.305557	No	-7.98
GAB2	rs66583694	11:78326727	T/C	0.01081	0.002862	0.0001582	7.91e-05	TC	0.00976291	0.0025259	0.00011173	No	-0.13873	0.782295	0.859247	No					-	-0.100766	0.782982	0.897601	No	-9.69
GAB2	rs66583694	11:78326727	T/C	0.01081	0.002862	0.0001582	7.91e-05	HDL	0.00962639	0.0025255	0.000138843	No	0.527318	0.248693	0.0340005	No					-	0.501887	0.248818	0.0437129	No	-10.95
GAB2	rs66583694	11:78326727	T/C	0.01081	0.002862	0.0001582	7.91e-05	LDL	0.00977853	0.00252613	0.000109088	No	-0.197391	0.682833	0.772528	No					-	-0.187815	0.683481	0.783481	No	-9.54
GAB2	rs66583694	11:78326727	T/C	0.01081	0.002862	0.0001582	7.91e-05	TG	0.0094399	0.00252131	0.00018208	No	-2.6327	1.30601	0.0438429	No					-	-2.30259	1.30452	0.0775794	No	-12.67
GAB2	rs66583694	11:78326727	T/C	0.01081	0.002862	0.0001582	7.91e-05	Sodium	0.00901861	0.00258427	0.000485508	Yes	-0.000998663	0.0374608	0.978732	No					No	0.00289873	0.0374772	0.93835	No	-16.57
GAB2	rs66583694	11:78326727	T/C	0.01081	0.002862	0.0001582	7.91e-05	Potassium	0.00980129	0.00252001	0.000101144	No	0.00362289	0.00687125	0.598029	No					-	0.00613037	0.00684465	0.370464	No	-9.33
GAB2	rs66583694	11:78326727	T/C	0.01081	0.002862	0.0001582	7.91e-05	Chlorine	0.00982914	0.00252522	9.98971e-05	No	-0.0322694	0.0410594	0.431933	No					-	-0.0354554	0.0410863	0.388185	No	-9.07
GAB2	rs66583694	11:78326727	T/C	0.01081	0.002862	0.0001582	7.91e-05	Calcium	0.0100509	0.00251674	6.55371e-05	No	0.0018833	0.00164959	0.253616	No					-	0.00239891	0.00164504	0.144797	No	-7.02
GAB2	rs66583694	11:78326727	T/C	0.01081	0.002862	0.0001582	7.91e-05	Phosphorus	0.00971036	0.00252498	0.000120937	No	-0.00802736	0.00915187	0.380438	No					-	-0.0067182	0.00915014	0.462833	No	-10.17
GAB2	rs66583694	11:78326727	T/C	0.01081	0.002862	0.0001582	7.91e-05	Magnesium	0.00987656	0.00252048	8.9676e-05	No	0.00141474	0.00263021	0.590672	No					-	0.0021372	0.00262663	0.415855	No	-8.63
GAB2	rs66583694	11:78326727	T/C	0.01081	0.002862	0.0001582	7.91e-05	Iron	0.00975876	0.00252681	0.000113121	No	-0.487838	0.753518	0.517379	No					-	-0.462437	0.754211	0.539798	No	-9.72
GAB2	rs66583694	11:78326727	T/C	0.01081	0.002862	0.0001582	7.91e-05	Ferritin	0.00980085	0.00252619	0.000105251	No	4.20816	2.32217	0.0699901	No					-	4.21917	2.32429	0.0695143	No	-9.34
GAB2	rs66583694	11:78326727	T/C	0.01081	0.002862	0.0001582	7.91e-05	Transferrin	0.0095831	0.00252412	0.000147547	No	-1.59532	0.819657	0.0516436	No					-	-1.45437	0.819691	0.0760447	No	-11.35
GAB2	rs66583694	11:78326727	T/C	0.01081	0.002862	0.0001582	7.91e-05	TIBC	0.00957275	0.00252507	0.00015086	No	-1.99464	1.02491	0.0516617	No					-	-1.81831	1.02494	0.0760833	No	-11.45
GAB2	rs66583694	11:78326727	T/C	0.01081	0.002862	0.0001582	7.91e-05	TS	0.00978469	0.00252633	0.000108142	No	-0.0701205	0.264573	0.79099	No					-	-0.0909117	0.264772	0.731336	No	-9.48
GAB2	rs66583694	11:78326727	T/C	0.01081	0.002862	0.0001582	7.91e-05	Homocyst	0.0098178	0.00248299	7.73776e-05	No	-0.00113553	0.0810252	0.988819	No					-	0.0679036	0.0790738	0.390507	No	-9.18
GAB2	rs66583694	11:78326727	T/C	0.01081	0.002862	0.0001582	7.91e-05	CRP	0.00984544	0.00252573	9.75942e-05	No	0.0149097	0.0101289	0.141053	No					-	0.0155672	0.010137	0.124649	No	-8.92
GAB2	rs66583694	11:78326727	T/C	0.01081	0.002862	0.0001582	7.91e-05	TSH	0.00962967	0.00251928	0.000132953	No	-0.0205107	0.0236266	0.385351	No					-	-0.0139946	0.0235852	0.552952	No	-10.92
GAB2	rs66583694	11:78326727	T/C	0.01081	0.002862	0.0001582	7.91e-05	FT3	0.0208473	0.0134452	0.121711	Yes	-0.0855466	0.0909541	0.347437	No					No	-0.0999758	0.0907074	0.270969	No	92.85
GAB2	rs66583694	11:78326727	T/C	0.01081	0.002862	0.0001582	7.91e-05	FT4	0.0193503	0.0133277	0.147223	Yes	-0.0271939	0.0216988	0.210757	No					No	-0.0280762	0.0217615	0.197642	No	79
GAB2	rs66583694	11:78326727	T/C	0.01081	0.002862	0.0001582	7.91e-05	Cortisol	0.00984065	0.00250193	8.43741e-05	No	0.00772451	0.0799103	0.922994	No					-	0.0496491	0.0792321	0.530917	No	-8.97
GAB2	rs66583694	11:78326727	T/C	0.01081	0.002862	0.0001582	7.91e-05	WBC	0.00976223	0.00252777	0.000113166	No	-0.0138061	0.0336421	0.681534	No					-	-0.0129663	0.0336718	0.700187	No	-9.69
GAB2	rs66583694	11:78326727	T/C	0.01081	0.002862	0.0001582	7.91e-05	RBC	0.00981912	0.00252568	0.000101842	No	0.00413089	0.00842138	0.623773	No					-	0.00543068	0.00842221	0.519069	No	-9.17
GAB2	rs66583694	11:78326727	T/C	0.01081	0.002862	0.0001582	7.91e-05	HGB	0.00992973	0.00252511	8.4663e-05	No	0.034815	0.0260808	0.181942	No					-	0.0394965	0.026075	0.129872	No	-8.14
GAB2	rs66583694	11:78326727	T/C	0.01081	0.002862	0.0001582	7.91e-05	HCT	0.010041	0.00252437	7.00927e-05	No	0.132992	0.0683241	0.0516232	No					-	0.147284	0.0682819	0.0310293	No	-7.11
GAB2	rs66583694	11:78326727	T/C	0.01081	0.002862	0.0001582	7.91e-05	MCV	0.00986198	0.00252825	9.6529e-05	No	0.193148	0.0792424	0.0148093	No					-	0.197763	0.0793021	0.0126546	No	-8.77
GAB2	rs66583694	11:78326727	T/C	0.01081	0.002862	0.0001582	7.91e-05	MCH	0.00979298	0.00252805	0.000107861	No	0.0503457	0.0321598	0.1175	No					-	0.0510269	0.0321882	0.112937	No	-9.41
GAB2	rs66583694	11:78326727	T/C	0.01081	0.002862	0.0001582	7.91e-05	MCHC	0.00978791	0.0025278	0.00010858	No	-0.0171872	0.0194497	0.376892	No					-	-0.0179081	0.0194674	0.357646	No	-9.46
GAB2	rs66583694	11:78326727	T/C	0.01081	0.002862	0.0001582	7.91e-05	RDW	0.00978563	0.00252752	0.000108792	No	-0.00821443	0.0185308	0.657568	No					-	-0.00926012	0.0185462	0.617578	No	-9.48
GAB2	rs66583694	11:78326727	T/C	0.01081	0.002862	0.0001582	7.91e-05	PLT	0.00983336	0.00252641	9.99638e-05	No	-0.791482	1.02974	0.442134	No					-	-0.911518	1.02988	0.376139	No	-9.03
GAB2	rs66583694	11:78326727	T/C	0.01081	0.002862	0.0001582	7.91e-05	MPV	0.00962405	0.00252584	0.000139657	No	-0.029154	0.0160067	0.0685816	No					-	-0.0266915	0.0160095	0.0955006	No	-10.97
GAB2	rs66583694	11:78326727	T/C	0.01081	0.002862	0.0001582	7.91e-05	Neutrophils	0.00975893	0.00252694	0.000113183	No	0.0255992	0.158333	0.871561	No					-	0.00718328	0.158399	0.96383	No	-9.72
GAB2	rs66583694	11:78326727	T/C	0.01081	0.002862	0.0001582	7.91e-05	Lymphocytes	0.00978729	0.0025272	0.000108279	No	0.0471654	0.145099	0.745145	No					-	0.0612469	0.145183	0.673137	No	-9.46
GAB2	rs66583694	11:78326727	T/C	0.01081	0.002862	0.0001582	7.91e-05	Monocytes	0.00978031	0.0025278	0.000109922	No	-0.0264896	0.0380936	0.486833	No					-	-0.0271491	0.0381255	0.476419	No	-9.53
GAB2	rs66583694	11:78326727	T/C	0.01081	0.002862	0.0001582	7.91e-05	Eosinophils	0.0096982	0.0025266	0.000124569	No	-0.0321274	0.0365408	0.379303	No					-	-0.0272606	0.0365558	0.455851	No	-10.28
GAB2	rs66583694	11:78326727	T/C	0.01081	0.002862	0.0001582	7.91e-05	Basophils	0.00975719	0.00252793	0.000114209	No	-0.00691558	0.0061789	0.26307	No					-	-0.00683526	0.00618473	0.269106	No	-9.74
GAB2	rs66583694	11:78326727	T/C	0.01081	0.002862	0.0001582	7.91e-05	AntiTPO	0.00969295	0.00252991	0.000128217	No	1.23055	2.43993	0.614034	No					-	1.33208	2.44176	0.585393	No	-10.33
GAB2	rs66583694	11:78326727	T/C	0.01081	0.002862	0.0001582	7.91e-05	Urine pH	0.00919285	0.00251676	0.000260866	Yes	0.0260806	0.0122597	0.0334157	No					No	0.0222616	0.0122286	0.0687194	No	-14.96
GAB2	rs66583694	11:78326727	T/C	0.01081	0.002862	0.0001582	7.91e-05	UGlucose	0.00960519	0.00252282	0.000141312	No	-0.409185	0.891282	0.646174	No					-	-0.312295	0.891768	0.726198	No	-11.15
GAB2	rs66583694	11:78326727	T/C	0.01081	0.002862	0.0001582	7.91e-05	UProteins	0.00936393	0.0025183	0.000201607	No	-0.249456	0.15578	0.109334	No					-	-0.208798	0.155567	0.179571	No	-13.38
GAB2	rs66583694	11:78326727	T/C	0.01081	0.002862	0.0001582	7.91e-05	UHGB	0.00963752	0.00252365	0.000134858	No	6.26219e-06	0.00232433	0.99785	No					-	9.53837e-05	0.00232638	0.967296	No	-10.85
GAB2	rs72931642	11:78326816	T/A	0.01081	0.002864	0.0001614	8.07e-05	Height	0.010123	0.00253385	6.51235e-05	No	0.0434448	0.17246	0.801114	No					-	0.0826107	0.172426	0.631872	No	-6.36
GAB2	rs72931642	11:78326816	T/A	0.01081	0.002864	0.0001614	8.07e-05	Weight	0.00973453	0.00253368	0.000122762	No	-0.185616	0.282551	0.511241	No					-	-0.120869	0.28238	0.668633	No	-9.95
GAB2	rs72931642	11:78326816	T/A	0.01081	0.002864	0.0001614	8.07e-05	BMI	0.00975894	0.00253595	0.000119704	No	-0.0906931	0.0861393	0.292428	No					-	-0.0792936	0.0861738	0.357512	No	-9.72
GAB2	rs72931642	11:78326816	T/A	0.01081	0.002864	0.0001614	8.07e-05	Body Fat	0.00991012	0.00253146	9.10837e-05	No	-0.158221	0.176975	0.371328	No					-	-0.158979	0.17717	0.369567	No	-8.32
GAB2	rs72931642	11:78326816	T/A	0.01081	0.002864	0.0001614	8.07e-05	Visceral Fat	0.00989883	0.00253111	9.25699e-05	No	-0.0262444	0.0813601	0.747027	No					-	-0.0127926	0.0813658	0.875072	No	-8.43
GAB2	rs72931642	11:78326816	T/A	0.01081	0.002864	0.0001614	8.07e-05	SBP	0.0101931	0.00256358	7.05522e-05	No	-0.403347	0.308788	0.191506	No					-	-0.395157	0.309114	0.201154	No	-5.71
GAB2	rs72931642	11:78326816	T/A	0.01081	0.002864	0.0001614	8.07e-05	DBP	0.0102491	0.00256377	6.44359e-05	No	-0.25317	0.176603	0.151733	No					-	-0.25624	0.176809	0.1473	No	-5.19
GAB2	rs72931642	11:78326816	T/A	0.01081	0.002864	0.0001614	8.07e-05	Pulse Rate	0.0101029	0.00256175	8.07701e-05	No	0.240655	0.167195	0.150078	No					-	0.214196	0.167251	0.200333	No	-6.54
GAB2	rs72931642	11:78326816	T/A	0.01081	0.002864	0.0001614	8.07e-05	HbA1c	0.0097063	0.00252986	0.000125462	No	-0.00720514	0.00835704	0.388618	No					-	-0.00622132	0.00836051	0.456814	No	-10.21
GAB2	rs72931642	11:78326816	T/A	0.01081	0.002864	0.0001614	8.07e-05	SAlb	0.0097436	0.00252284	0.000113093	No	-0.00189684	0.00470374	0.686765	No					-	-0.000615114	0.00469645	0.895798	No	-9.86
GAB2	rs72931642	11:78326816	T/A	0.01081	0.002864	0.0001614	8.07e-05	SCr	0.00495521	0.00157118	0.00161626	Yes	-0.00632637	0.00259363	0.0147372	No					No	0.00154299	0.00161199	0.338493	No	-54.16
GAB2	rs72931642	11:78326816	T/A	0.01081	0.002864	0.0001614	8.07e-05	UAlb	0.00974853	0.0025185	0.000109175	No	0.856068	1.20023	0.475704	No					-	1.25296	1.19624	0.294936	No	-9.82
GAB2	rs72931642	11:78326816	T/A	0.01081	0.002864	0.0001614	8.07e-05	UCr	0.00990303	0.00250345	7.68167e-05	No	0.922658	1.3018	0.478494	No					-	1.62656	1.29038	0.207508	No	-8.39
GAB2	rs72931642	11:78326816	T/A	0.01081	0.002864	0.0001614	8.07e-05	UACR	0.00965774	0.00251545	0.000124102	No	0.441242	1.49608	0.768052	No					-	0.963795	1.48802	0.517191	No	-10.66
GAB2	rs72931642	11:78326816	T/A	0.01081	0.002864	0.0001614	8.07e-05	PTT	0.0100991	0.00252585	6.42547e-05	No	0.0928487	0.227317	0.682948	No					-	0.0283287	0.226956	0.900668	No	-6.58
GAB2	rs72931642	11:78326816	T/A	0.01081	0.002864	0.0001614	8.07e-05	INR PT	0.0103935	0.0025269	3.93442e-05	No	0.0048222	0.00366684	0.188512	No					-	0.00579639	0.00366249	0.113535	No	-3.85
GAB2	rs72931642	11:78326816	T/A	0.01081	0.002864	0.0001614	8.07e-05	aPTT ratio	0.0101194	0.00253278	6.50505e-05	No	0.00285349	0.00149465	0.0562738	No					-	0.00281053	0.00149601	0.0603158	No	-6.39
GAB2	rs72931642	11:78326816	T/A	0.01081	0.002864	0.0001614	8.07e-05	aPTT	0.00539781	0.00300308	0.0723155	Yes	0.147368	0.0557302	0.00820572	No					No	0.145613	0.0557522	0.00902815	No	-50.07
GAB2	rs72931642	11:78326816	T/A	0.01081	0.002864	0.0001614	8.07e-05	Fibrinogen	0.010181	0.00253166	5.82512e-05	No	-0.170763	1.12778	0.879652	No					-	-0.262666	1.12852	0.815958	No	-5.82
GAB2	rs72931642	11:78326816	T/A	0.01081	0.002864	0.0001614	8.07e-05	AT	0.0101836	0.00253206	5.8158e-05	No	-0.067202	0.202146	0.739561	No					-	-0.0772867	0.202335	0.702489	No	-5.79
GAB2	rs72931642	11:78326816	T/A	0.01081	0.002864	0.0001614	8.07e-05	BGlucose	0.00974547	0.00252763	0.000116171	No	-0.131853	0.268347	0.623188	No					-	-0.0959047	0.268426	0.720886	No	-9.85
GAB2	rs72931642	11:78326816	T/A	0.01081	0.002864	0.0001614	8.07e-05	Urate	0.0088156	0.00245386	0.000329016	Yes	-0.0392434	0.0251761	0.119085	No					No	-0.0150677	0.0244382	0.537538	No	-18.45
GAB2	rs72931642	11:78326816	T/A	0.01081	0.002864	0.0001614	8.07e-05	AST GOT	0.00985126	0.00253089	9.9895e-05	No	0.0473048	0.162195	0.770557	No					-	0.0811665	0.162113	0.616608	No	-8.87
GAB2	rs72931642	11:78326816	T/A	0.01081	0.002864	0.0001614	8.07e-05	ALT GPT	0.009848	0.00252973	9.96839e-05	No	0.35137	0.270133	0.19338	No					-	0.37475	0.270326	0.165689	No	-8.9
GAB2	rs72931642	11:78326816	T/A	0.01081	0.002864	0.0001614	8.07e-05	GGT	0.00982826	0.00252956	0.00010283	No	0.886031	0.604456	0.142725	No					-	0.91823	0.604965	0.12909	No	-9.08
GAB2	rs72931642	11:78326816	T/A	0.01081	0.002864	0.0001614	8.07e-05	ALP	0.00980624	0.00252956	0.000106569	No	-0.649773	0.3854	0.0918323	No					-	-0.660152	0.385734	0.0870345	No	-9.29
GAB2	rs72931642	11:78326816	T/A	0.01081	0.002864	0.0001614	8.07e-05	TB	0.00978751	0.0025279	0.000108716	No	-0.00123889	0.00876489	0.887599	No					-	0.000120776	0.00874751	0.988984	No	-9.46
GAB2	rs72931642	11:78326816	T/A	0.01081	0.002864	0.0001614	8.07e-05	DB	0.00989103	0.00252758	9.16615e-05	No	0.00125625	0.00230726	0.586125	No					-	0.00166832	0.00230382	0.468989	No	-8.5
GAB2	rs72931642	11:78326816	T/A	0.01081	0.002864	0.0001614	8.07e-05	Lipase	0.00997037	0.00251527	7.42285e-05	No	0.224377	0.331677	0.498744	No					-	0.359632	0.330151	0.276048	No	-7.77
GAB2	rs72931642	11:78326816	T/A	0.01081	0.002864	0.0001614	8.07e-05	TC	0.0097698	0.00252932	0.000112875	No	-0.111473	0.783353	0.886844	No					-	-0.0734303	0.784039	0.925384	No	-9.62
GAB2	rs72931642	11:78326816	T/A	0.01081	0.002864	0.0001614	8.07e-05	HDL	0.00963986	0.00252885	0.00013869	No	0.50072	0.249035	0.0443895	No					-	0.475237	0.249159	0.0565018	No	-10.82
GAB2	rs72931642	11:78326816	T/A	0.01081	0.002864	0.0001614	8.07e-05	LDL	0.00978544	0.00252953	0.000110203	No	-0.130588	0.683756	0.84854	No					-	-0.120898	0.684404	0.859789	No	-9.48
GAB2	rs72931642	11:78326816	T/A	0.01081	0.002864	0.0001614	8.07e-05	TG	0.00943646	0.00252475	0.000186817	No	-2.70809	1.30776	0.0384038	No					-	-2.37789	1.30627	0.0687326	No	-12.71
GAB2	rs72931642	11:78326816	T/A	0.01081	0.002864	0.0001614	8.07e-05	Sodium	0.00902825	0.00258794	0.000487722	Yes	0.00159005	0.0375139	0.966192	No					No	0.0054936	0.0375303	0.883626	No	-16.48
GAB2	rs72931642	11:78326816	T/A	0.01081	0.002864	0.0001614	8.07e-05	Potassium	0.00981627	0.00252343	0.000100866	No	0.00387143	0.00688054	0.573676	No					-	0.00638065	0.00685389	0.3519	No	-9.19
GAB2	rs72931642	11:78326816	T/A	0.01081	0.002864	0.0001614	8.07e-05	Chlorine	0.00983815	0.00252864	0.0001006	No	-0.0344112	0.0411147	0.402637	No					-	-0.0376015	0.0411415	0.360763	No	-8.99
GAB2	rs72931642	11:78326816	T/A	0.01081	0.002864	0.0001614	8.07e-05	Calcium	0.0100702	0.00252016	6.49194e-05	No	0.00198462	0.00165181	0.22959	No					-	0.00250065	0.00164724	0.129025	No	-6.84
GAB2	rs72931642	11:78326816	T/A	0.01081	0.002864	0.0001614	8.07e-05	Phosphorus	0.00971908	0.00252839	0.000121795	No	-0.00782306	0.00916426	0.39332	No					-	-0.00651324	0.00916252	0.477189	No	-10.09
GAB2	rs72931642	11:78326816	T/A	0.01081	0.002864	0.0001614	8.07e-05	Magnesium	0.00989717	0.00252389	8.86193e-05	No	0.00164764	0.00263375	0.5316	No					-	0.00237108	0.00263016	0.367346	No	-8.44
GAB2	rs72931642	11:78326816	T/A	0.01081	0.002864	0.0001614	8.07e-05	Iron	0.00976462	0.00253022	0.000114469	No	-0.496325	0.754535	0.510688	No					-	-0.470912	0.755228	0.532947	No	-9.67
GAB2	rs72931642	11:78326816	T/A	0.01081	0.002864	0.0001614	8.07e-05	Ferritin	0.00980581	0.00252957	0.000106648	No	3.99447	2.32535	0.0858641	No					-	4.00507	2.32746	0.0853199	No	-9.29
GAB2	rs72931642	11:78326816	T/A	0.01081	0.002864	0.0001614	8.07e-05	Transferrin	0.00959072	0.00252753	0.000148798	No	-1.582	0.820767	0.0539492	No					-	-1.44092	0.820801	0.0792038	No	-11.28
GAB2	rs72931642	11:78326816	T/A	0.01081	0.002864	0.0001614	8.07e-05	TIBC	0.00958039	0.00252847	0.00015213	No	-1.97797	1.02629	0.0539717	No					-	-1.80145	1.02633	0.0792489	No	-11.37
GAB2	rs72931642	11:78326816	T/A	0.01081	0.002864	0.0001614	8.07e-05	TS	0.00979175	0.00252974	0.000109228	No	-0.0752459	0.26493	0.776399	No					-	-0.0960592	0.265129	0.717127	No	-9.42
GAB2	rs72931642	11:78326816	T/A	0.01081	0.002864	0.0001614	8.07e-05	Homocyst	0.00985799	0.00248637	7.39697e-05	No	0.00368533	0.081136	0.963772	No					-	0.0727763	0.0791815	0.358062	No	-8.81
GAB2	rs72931642	11:78326816	T/A	0.01081	0.002864	0.0001614	8.07e-05	CRP	0.00984913	0.00252913	9.91246e-05	No	0.0143728	0.0101427	0.156494	No					-	0.0150297	0.0101508	0.138732	No	-8.89
GAB2	rs72931642	11:78326816	T/A	0.01081	0.002864	0.0001614	8.07e-05	TSH	0.00962898	0.00252269	0.000135918	No	-0.0213663	0.0236585	0.366487	No					-	-0.014848	0.023617	0.529559	No	-10.93
GAB2	rs72931642	11:78326816	T/A	0.01081	0.002864	0.0001614	8.07e-05	FT3	0.0213049	0.0134432	0.113706	Yes	-0.0850513	0.0909528	0.350226	No					No	-0.0998361	0.0907155	0.271681	No	97.09
GAB2	rs72931642	11:78326816	T/A	0.01081	0.002864	0.0001614	8.07e-05	FT4	0.0198051	0.013326	0.137918	Yes	-0.0271672	0.0216985	0.211199	No					No	-0.0280737	0.0217634	0.197722	No	83.21
GAB2	rs72931642	11:78326816	T/A	0.01081	0.002864	0.0001614	8.07e-05	Cortisol	0.00984922	0.00250531	8.504e-05	No	0.00830397	0.0800182	0.917349	No					-	0.0502535	0.079339	0.526486	No	-8.89
GAB2	rs72931642	11:78326816	T/A	0.01081	0.002864	0.0001614	8.07e-05	WBC	0.00976849	0.00253118	0.000114437	No	-0.0123382	0.0336876	0.714184	No					-	-0.0114959	0.0337173	0.733149	No	-9.63
GAB2	rs72931642	11:78326816	T/A	0.01081	0.002864	0.0001614	8.07e-05	RBC	0.00983544	0.00252911	0.000101344	No	0.00499428	0.0084327	0.553695	No					-	0.0062961	0.00843352	0.455348	No	-9.02
GAB2	rs72931642	11:78326816	T/A	0.01081	0.002864	0.0001614	8.07e-05	HGB	0.00994428	0.00252854	8.45168e-05	No	0.0367206	0.0261158	0.159734	No					-	0.0414072	0.0261099	0.112797	No	-8.01
GAB2	rs72931642	11:78326816	T/A	0.01081	0.002864	0.0001614	8.07e-05	HCT	0.0100543	0.0025278	7.01315e-05	No	0.136707	0.0684157	0.0457242	No					-	0.15101	0.0683733	0.0272237	No	-6.99
GAB2	rs72931642	11:78326816	T/A	0.01081	0.002864	0.0001614	8.07e-05	MCV	0.00986328	0.0025316	9.8399e-05	No	0.184786	0.0793514	0.019894	No					-	0.189389	0.0794112	0.0171017	No	-8.76
GAB2	rs72931642	11:78326816	T/A	0.01081	0.002864	0.0001614	8.07e-05	MCH	0.00979797	0.00253146	0.0001093	No	0.0492196	0.0322034	0.126445	No					-	0.0498985	0.0322318	0.121626	No	-9.36
GAB2	rs72931642	11:78326816	T/A	0.01081	0.002864	0.0001614	8.07e-05	MCHC	0.0097916	0.0025312	0.000110257	No	-0.0155394	0.0194761	0.424964	No					-	-0.0162581	0.0194938	0.404293	No	-9.42
GAB2	rs72931642	11:78326816	T/A	0.01081	0.002864	0.0001614	8.07e-05	RDW	0.00978943	0.00253094	0.000110462	No	-0.00736042	0.0185558	0.691624	No					-	-0.00840527	0.0185713	0.65085	No	-9.44
GAB2	rs72931642	11:78326816	T/A	0.01081	0.002864	0.0001614	8.07e-05	PLT	0.00982628	0.0025298	0.000103317	No	-0.640597	1.03114	0.534447	No					-	-0.760447	1.03128	0.460909	No	-9.1
GAB2	rs72931642	11:78326816	T/A	0.01081	0.002864	0.0001614	8.07e-05	MPV	0.00962145	0.00252929	0.000143211	No	-0.0303762	0.0160281	0.0580964	No					-	-0.0279143	0.0160309	0.0816649	No	-10.99
GAB2	rs72931642	11:78326816	T/A	0.01081	0.002864	0.0001614	8.07e-05	Neutrophils	0.00976478	0.00253035	0.000114532	No	0.0249989	0.158546	0.874715	No					-	0.00656913	0.158613	0.966965	No	-9.67
GAB2	rs72931642	11:78326816	T/A	0.01081	0.002864	0.0001614	8.07e-05	Lymphocytes	0.00979276	0.00253062	0.00010965	No	0.0468026	0.145295	0.747368	No					-	0.0608929	0.145379	0.675331	No	-9.41
GAB2	rs72931642	11:78326816	T/A	0.01081	0.002864	0.0001614	8.07e-05	Monocytes	0.00978671	0.00253122	0.000111146	No	-0.0282148	0.038145	0.459516	No					-	-0.0288773	0.0381768	0.449421	No	-9.47
GAB2	rs72931642	11:78326816	T/A	0.01081	0.002864	0.0001614	8.07e-05	Eosinophils	0.00970854	0.00253	0.000125113	No	-0.0299661	0.0365904	0.412827	No					-	-0.0250922	0.0366053	0.493056	No	-10.19
GAB2	rs72931642	11:78326816	T/A	0.01081	0.002864	0.0001614	8.07e-05	Basophils	0.00976331	0.00253133	0.000115509	No	-0.00656487	0.00618728	0.288703	No					-	-0.00648393	0.00619311	0.295143	No	-9.68
GAB2	rs72931642	11:78326816	T/A	0.01081	0.002864	0.0001614	8.07e-05	AntiTPO	0.00969825	0.00253333	0.000129831	No	1.20768	2.44322	0.621108	No					-	1.30917	2.44506	0.592362	No	-10.28
GAB2	rs72931642	11:78326816	T/A	0.01081	0.002864	0.0001614	8.07e-05	Urine pH	0.00920014	0.00252017	0.000262939	Yes	0.0259173	0.0122763	0.0347826	No					No	0.0220962	0.0122452	0.0711858	No	-14.89
GAB2	rs72931642	11:78326816	T/A	0.01081	0.002864	0.0001614	8.07e-05	UGlucose	0.00961261	0.00252623	0.000142572	No	-0.373258	0.892489	0.675794	No					-	-0.276259	0.892974	0.757047	No	-11.08
GAB2	rs72931642	11:78326816	T/A	0.01081	0.002864	0.0001614	8.07e-05	UProteins	0.00937542	0.00252169	0.000201961	No	-0.243126	0.155992	0.119127	No					-	-0.202436	0.155778	0.193797	No	-13.27
GAB2	rs72931642	11:78326816	T/A	0.01081	0.002864	0.0001614	8.07e-05	UHGB	0.00964255	0.00252706	0.000136599	No	4.48539e-05	0.00232747	0.984625	No					-	0.000134064	0.00232952	0.954108	No	-10.8
GAB2	rs4945267	11:78326887	A/G	0.01082	0.002864	0.0001587	7.935e-05	Height	0.0101294	0.00253394	6.44778e-05	No	0.0439188	0.172466	0.798997	No					-	0.0831078	0.172433	0.629836	No	-6.38
GAB2	rs4945267	11:78326887	A/G	0.01082	0.002864	0.0001587	7.935e-05	Weight	0.00974133	0.00253377	0.000121496	No	-0.18383	0.282562	0.515332	No					-	-0.119042	0.282391	0.673363	No	-9.97
GAB2	rs4945267	11:78326887	A/G	0.01082	0.002864	0.0001587	7.935e-05	BMI	0.00976532	0.00253604	0.000118549	No	-0.0902398	0.0861425	0.294865	No					-	-0.078833	0.0861771	0.36033	No	-9.75
GAB2	rs4945267	11:78326887	A/G	0.01082	0.002864	0.0001587	7.935e-05	Body Fat	0.00992446	0.00253146	8.89744e-05	No	-0.158236	0.176976	0.371282	No					-	-0.158996	0.177171	0.36952	No	-8.28
GAB2	rs4945267	11:78326887	A/G	0.01082	0.002864	0.0001587	7.935e-05	Visceral Fat	0.00991396	0.00253111	9.03098e-05	No	-0.0255145	0.0813604	0.753833	No					-	-0.0120444	0.0813663	0.882325	No	-8.37
GAB2	rs4945267	11:78326887	A/G	0.01082	0.002864	0.0001587	7.935e-05	SBP	0.0102073	0.00256358	6.89244e-05	No	-0.403119	0.308789	0.191758	No					-	-0.394911	0.309115	0.201437	No	-5.66
GAB2	rs4945267	11:78326887	A/G	0.01082	0.002864	0.0001587	7.935e-05	DBP	0.0102633	0.00256377	6.29461e-05	No	-0.252927	0.176604	0.152126	No					-	-0.256003	0.17681	0.147678	No	-5.14
GAB2	rs4945267	11:78326887	A/G	0.01082	0.002864	0.0001587	7.935e-05	Pulse Rate	0.0101166	0.00256175	7.89993e-05	No	0.241662	0.167195	0.14838	No					-	0.215168	0.167251	0.1983	No	-6.5
GAB2	rs4945267	11:78326887	A/G	0.01082	0.002864	0.0001587	7.935e-05	HbA1c	0.00972003	0.00252987	0.000122725	No	-0.0072262	0.00835707	0.387234	No					-	-0.00624096	0.00836056	0.455397	No	-10.17
GAB2	rs4945267	11:78326887	A/G	0.01082	0.002864	0.0001587	7.935e-05	SAlb	0.00975774	0.00252285	0.000110532	No	-0.00189205	0.00470376	0.687515	No					-	-0.000608481	0.00469648	0.896916	No	-9.82
GAB2	rs4945267	11:78326887	A/G	0.01082	0.002864	0.0001587	7.935e-05	SCr	0.00497435	0.00157118	0.00155011	Yes	-0.00631957	0.00259364	0.0148448	No					No	0.00156102	0.001612	0.33288	No	-54.03
GAB2	rs4945267	11:78326887	A/G	0.01082	0.002864	0.0001587	7.935e-05	UAlb	0.00976192	0.0025185	0.000106823	No	0.853241	1.20023	0.477165	No					-	1.25073	1.19625	0.295797	No	-9.78
GAB2	rs4945267	11:78326887	A/G	0.01082	0.002864	0.0001587	7.935e-05	UCr	0.00991858	0.00250346	7.48493e-05	No	0.928677	1.30181	0.47563	No					-	1.63359	1.29038	0.205553	No	-8.33
GAB2	rs4945267	11:78326887	A/G	0.01082	0.002864	0.0001587	7.935e-05	UACR	0.009671	0.00251545	0.000121471	No	0.43737	1.49609	0.770031	No					-	0.960774	1.48803	0.518508	No	-10.62
GAB2	rs4945267	11:78326887	A/G	0.01082	0.002864	0.0001587	7.935e-05	PTT	0.0101116	0.00252585	6.29306e-05	No	0.094705	0.227317	0.676965	No					-	0.0300986	0.226957	0.894498	No	-6.55
GAB2	rs4945267	11:78326887	A/G	0.01082	0.002864	0.0001587	7.935e-05	INR PT	0.0104067	0.0025269	3.84654e-05	No	0.00480574	0.00366686	0.190027	No					-	0.00578126	0.00366251	0.114483	No	-3.82
GAB2	rs4945267	11:78326887	A/G	0.01082	0.002864	0.0001587	7.935e-05	aPTT ratio	0.0101335	0.00253277	6.35429e-05	No	0.00282791	0.00149466	0.0585192	No					-	0.00278489	0.00149602	0.0626983	No	-6.35
GAB2	rs4945267	11:78326887	A/G	0.01082	0.002864	0.0001587	7.935e-05	aPTT	0.00541746	0.00300327	0.0713013	Yes	0.146605	0.0557344	0.00854863	No					No	0.144846	0.0557565	0.00940317	No	-49.93
GAB2	rs4945267	11:78326887	A/G	0.01082	0.002864	0.0001587	7.935e-05	Fibrinogen	0.0101941	0.00253166	5.69908e-05	No	-0.1526	1.12779	0.89237	No					-	-0.24461	1.12853	0.828407	No	-5.78
GAB2	rs4945267	11:78326887	A/G	0.01082	0.002864	0.0001587	7.935e-05	AT	0.0101973	0.00253206	5.68381e-05	No	-0.0657053	0.202146	0.745159	No					-	-0.0758015	0.202336	0.707943	No	-5.75
GAB2	rs4945267	11:78326887	A/G	0.01082	0.002864	0.0001587	7.935e-05	BGlucose	0.00975913	0.00252763	0.000113638	No	-0.132687	0.268348	0.620992	No					-	-0.0966873	0.268428	0.718706	No	-9.8
GAB2	rs4945267	11:78326887	A/G	0.01082	0.002864	0.0001587	7.935e-05	Urate	0.00883686	0.00245385	0.00031825	Yes	-0.0389439	0.0251762	0.12193	No					No	-0.0147339	0.0244384	0.54659	No	-18.33
GAB2	rs4945267	11:78326887	A/G	0.01082	0.002864	0.0001587	7.935e-05	AST GOT	0.00986483	0.0025309	9.77155e-05	No	0.0467903	0.162195	0.772984	No					-	0.0806999	0.162114	0.618638	No	-8.83
GAB2	rs4945267	11:78326887	A/G	0.01082	0.002864	0.0001587	7.935e-05	ALT GPT	0.00986208	0.00252973	9.74267e-05	No	0.35205	0.270133	0.19252	No					-	0.375464	0.270327	0.164887	No	-8.85
GAB2	rs4945267	11:78326887	A/G	0.01082	0.002864	0.0001587	7.935e-05	GGT	0.00984201	0.00252956	0.000100557	No	0.883048	0.604459	0.144077	No					-	0.915291	0.604969	0.130322	No	-9.04
GAB2	rs4945267	11:78326887	A/G	0.01082	0.002864	0.0001587	7.935e-05	ALP	0.00982021	0.00252957	0.000104184	No	-0.650549	0.385401	0.0914461	No					-	-0.66094	0.385736	0.08666	No	-9.24
GAB2	rs4945267	11:78326887	A/G	0.01082	0.002864	0.0001587	7.935e-05	TB	0.00980072	0.0025279	0.000106415	No	-0.00129461	0.00876492	0.88258	No					-	6.72325e-05	0.00874756	0.993868	No	-9.42
GAB2	rs4945267	11:78326887	A/G	0.01082	0.002864	0.0001587	7.935e-05	DB	0.00990412	0.00252758	8.97184e-05	No	0.001241	0.00230727	0.590683	No					-	0.00165371	0.00230384	0.472893	No	-8.46
GAB2	rs4945267	11:78326887	A/G	0.01082	0.002864	0.0001587	7.935e-05	Lipase	0.00998606	0.00251527	7.2316e-05	No	0.226559	0.331678	0.49458	No					-	0.36201	0.330152	0.272888	No	-7.71
GAB2	rs4945267	11:78326887	A/G	0.01082	0.002864	0.0001587	7.935e-05	TC	0.00978376	0.00252932	0.000110357	No	-0.111018	0.783356	0.887303	No					-	-0.0729242	0.784043	0.925897	No	-9.58
GAB2	rs4945267	11:78326887	A/G	0.01082	0.002864	0.0001587	7.935e-05	HDL	0.00965398	0.00252885	0.000135598	No	0.500127	0.249036	0.0446429	No					-	0.474605	0.249161	0.0568324	No	-10.78
GAB2	rs4945267	11:78326887	A/G	0.01082	0.002864	0.0001587	7.935e-05	LDL	0.00979941	0.00252954	0.000107741	No	-0.128868	0.683759	0.850512	No					-	-0.11916	0.684408	0.861785	No	-9.43
GAB2	rs4945267	11:78326887	A/G	0.01082	0.002864	0.0001587	7.935e-05	TG	0.00945049	0.00252475	0.000182743	No	-2.70749	1.30776	0.0384472	No					-	-2.37683	1.30628	0.0688576	No	-12.66
GAB2	rs4945267	11:78326887	A/G	0.01082	0.002864	0.0001587	7.935e-05	Sodium	0.00904259	0.00258794	0.000477736	Yes	0.00171371	0.0375141	0.963565	No					No	0.00562329	0.0375305	0.8809	No	-16.43
GAB2	rs4945267	11:78326887	A/G	0.01082	0.002864	0.0001587	7.935e-05	Potassium	0.00983309	0.00252343	9.8139e-05	No	0.00394908	0.00688056	0.566016	No					-	0.00646212	0.00685392	0.345787	No	-9.12
GAB2	rs4945267	11:78326887	A/G	0.01082	0.002864	0.0001587	7.935e-05	Chlorine	0.00985171	0.00252864	9.8405e-05	No	-0.0341437	0.0411149	0.406306	No					-	-0.0373388	0.0411418	0.364131	No	-8.95
GAB2	rs4945267	11:78326887	A/G	0.01082	0.002864	0.0001587	7.935e-05	Calcium	0.0100843	0.00252016	6.34071e-05	No	0.00198572	0.00165181	0.229336	No					-	0.00250252	0.00164725	0.128741	No	-6.8
GAB2	rs4945267	11:78326887	A/G	0.01082	0.002864	0.0001587	7.935e-05	Phosphorus	0.00973329	0.00252839	0.000119041	No	-0.00780194	0.0091643	0.3946	No					-	-0.00648994	0.00916257	0.478769	No	-10.04
GAB2	rs4945267	11:78326887	A/G	0.01082	0.002864	0.0001587	7.935e-05	Magnesium	0.00991324	0.0025239	8.6312e-05	No	0.00168156	0.00263376	0.523187	No					-	0.00240601	0.00263017	0.360332	No	-8.38
GAB2	rs4945267	11:78326887	A/G	0.01082	0.002864	0.0001587	7.935e-05	Iron	0.00977845	0.00253023	0.000111942	No	-0.50047	0.754537	0.507165	No					-	-0.475032	0.755232	0.529371	No	-9.63
GAB2	rs4945267	11:78326887	A/G	0.01082	0.002864	0.0001587	7.935e-05	Ferritin	0.00981976	0.00252957	0.000104263	No	3.99687	2.32535	0.0856772	No					-	4.00752	2.32748	0.0851307	No	-9.24
GAB2	rs4945267	11:78326887	A/G	0.01082	0.002864	0.0001587	7.935e-05	Transferrin	0.00960446	0.00252753	0.000145579	No	-1.58363	0.820769	0.0537037	No					-	-1.44236	0.820805	0.0789054	No	-11.23
GAB2	rs4945267	11:78326887	A/G	0.01082	0.002864	0.0001587	7.935e-05	TIBC	0.00959414	0.00252848	0.000148843	No	-1.98001	1.0263	0.0537253	No					-	-1.80327	1.02634	0.0789493	No	-11.33
GAB2	rs4945267	11:78326887	A/G	0.01082	0.002864	0.0001587	7.935e-05	TS	0.00980588	0.00252975	0.000106759	No	-0.0762297	0.264931	0.773556	No					-	-0.0970743	0.265131	0.71427	No	-9.37
GAB2	rs4945267	11:78326887	A/G	0.01082	0.002864	0.0001587	7.935e-05	Homocyst	0.00987248	0.00248635	7.21757e-05	No	0.00393288	0.0811355	0.96134	No					-	0.0731146	0.0791812	0.35583	No	-8.76
GAB2	rs4945267	11:78326887	A/G	0.01082	0.002864	0.0001587	7.935e-05	CRP	0.00986344	0.00252914	9.68443e-05	No	0.0144591	0.0101427	0.154025	No					-	0.015117	0.0101508	0.136455	No	-8.84
GAB2	rs4945267	11:78326887	A/G	0.01082	0.002864	0.0001587	7.935e-05	TSH	0.00964406	0.00252269	0.00013267	No	-0.0212208	0.0236586	0.369761	No					-	-0.0146928	0.0236171	0.533873	No	-10.87
GAB2	rs4945267	11:78326887	A/G	0.01082	0.002864	0.0001587	7.935e-05	FT3	0.0217147	0.0134337	0.106696	Yes	-0.0843358	0.0909014	0.354019	No					No	-0.099442	0.0906732	0.273352	No	100.69
GAB2	rs4945267	11:78326887	A/G	0.01082	0.002864	0.0001587	7.935e-05	FT4	0.0202166	0.0133171	0.129682	Yes	-0.0271113	0.0216864	0.211884	No					No	-0.0280399	0.0217535	0.198057	No	86.84
GAB2	rs4945267	11:78326887	A/G	0.01082	0.002864	0.0001587	7.935e-05	Cortisol	0.00987318	0.00250531	8.17234e-05	No	0.0106179	0.0800185	0.894438	No					-	0.0526317	0.0793393	0.507106	No	-8.75
GAB2	rs4945267	11:78326887	A/G	0.01082	0.002864	0.0001587	7.935e-05	WBC	0.00978275	0.00253118	0.000111834	No	-0.0116544	0.0336877	0.729385	No					-	-0.0108099	0.0337175	0.748518	No	-9.59
GAB2	rs4945267	11:78326887	A/G	0.01082	0.002864	0.0001587	7.935e-05	RBC	0.0098503	0.00252911	9.89262e-05	No	0.00506751	0.00843273	0.547898	No					-	0.00637138	0.00843356	0.449979	No	-8.96
GAB2	rs4945267	11:78326887	A/G	0.01082	0.002864	0.0001587	7.935e-05	HGB	0.00995987	0.00252855	8.23819e-05	No	0.0370694	0.0261158	0.155807	No					-	0.0417635	0.02611	0.109736	No	-7.95
GAB2	rs4945267	11:78326887	A/G	0.01082	0.002864	0.0001587	7.935e-05	HCT	0.01007	0.00252781	6.83323e-05	No	0.137535	0.0684158	0.0444275	No					-	0.151861	0.0683734	0.0263692	No	-6.93
GAB2	rs4945267	11:78326887	A/G	0.01082	0.002864	0.0001587	7.935e-05	MCV	0.00987741	0.00253161	9.61641e-05	No	0.185137	0.0793516	0.019661	No					-	0.189747	0.0794116	0.0168937	No	-8.71
GAB2	rs4945267	11:78326887	A/G	0.01082	0.002864	0.0001587	7.935e-05	MCH	0.00981205	0.00253146	0.000106841	No	0.0494681	0.0322035	0.124543	No					-	0.0501485	0.032232	0.119772	No	-9.32
GAB2	rs4945267	11:78326887	A/G	0.01082	0.002864	0.0001587	7.935e-05	MCHC	0.00980539	0.0025312	0.000107824	No	-0.0154119	0.0194761	0.428775	No					-	-0.0161313	0.0194939	0.407971	No	-9.38
GAB2	rs4945267	11:78326887	A/G	0.01082	0.002864	0.0001587	7.935e-05	RDW	0.00980354	0.00253094	0.00010797	No	-0.00743951	0.0185559	0.688484	No					-	-0.00848607	0.0185714	0.647721	No	-9.39
GAB2	rs4945267	11:78326887	A/G	0.01082	0.002864	0.0001587	7.935e-05	PLT	0.00984012	0.0025298	0.000101022	No	-0.639333	1.03114	0.535256	No					-	-0.759377	1.03129	0.461542	No	-9.06
GAB2	rs4945267	11:78326887	A/G	0.01082	0.002864	0.0001587	7.935e-05	MPV	0.00963433	0.0025293	0.000140305	No	-0.0305504	0.0160281	0.0566719	No					-	-0.0280854	0.016031	0.0798139	No	-10.96
GAB2	rs4945267	11:78326887	A/G	0.01082	0.002864	0.0001587	7.935e-05	Neutrophils	0.00977781	0.00253036	0.00011215	No	0.0271966	0.158547	0.863806	No					-	0.00874771	0.158614	0.956019	No	-9.63
GAB2	rs4945267	11:78326887	A/G	0.01082	0.002864	0.0001587	7.935e-05	Lymphocytes	0.00980606	0.00253062	0.000107313	No	0.0451582	0.145296	0.755958	No					-	0.0592633	0.14538	0.683544	No	-9.37
GAB2	rs4945267	11:78326887	A/G	0.01082	0.002864	0.0001587	7.935e-05	Monocytes	0.00980087	0.00253123	0.000108632	No	-0.0286808	0.038145	0.452136	No					-	-0.0293456	0.038177	0.442105	No	-9.42
GAB2	rs4945267	11:78326887	A/G	0.01082	0.002864	0.0001587	7.935e-05	Eosinophils	0.00972224	0.00253	0.00012239	No	-0.0300769	0.0365905	0.411104	No					-	-0.0251967	0.0366055	0.49126	No	-10.15
GAB2	rs4945267	11:78326887	A/G	0.01082	0.002864	0.0001587	7.935e-05	Basophils	0.00977724	0.00253134	0.000112943	No	-0.00657307	0.0061873	0.288103	No					-	-0.00649202	0.00619314	0.294544	No	-9.64
GAB2	rs4945267	11:78326887	A/G	0.01082	0.002864	0.0001587	7.935e-05	AntiTPO	0.00971222	0.00253333	0.000126959	No	1.20116	2.44323	0.622994	No					-	1.30283	2.44507	0.594155	No	-10.24
GAB2	rs4945267	11:78326887	A/G	0.01082	0.002864	0.0001587	7.935e-05	Urine pH	0.00921638	0.00252016	0.000256423	Yes	0.0257806	0.0122764	0.035752	No					No	0.0219537	0.0122453	0.0730299	No	-14.82
GAB2	rs4945267	11:78326887	A/G	0.01082	0.002864	0.0001587	7.935e-05	UGlucose	0.00962662	0.00252624	0.000139419	No	-0.372023	0.892492	0.676807	No					-	-0.274885	0.892979	0.758219	No	-11.03
GAB2	rs4945267	11:78326887	A/G	0.01082	0.002864	0.0001587	7.935e-05	UProteins	0.00938929	0.00252169	0.000197618	No	-0.243159	0.155992	0.119077	No					-	-0.202411	0.155779	0.193854	No	-13.22
GAB2	rs4945267	11:78326887	A/G	0.01082	0.002864	0.0001587	7.935e-05	UHGB	0.00965645	0.00252707	0.000133595	No	4.39065e-05	0.00232748	0.98495	No					-	0.000133249	0.00232954	0.954387	No	-10.75
GAB2	rs4945268	11:78326890	C/T	0.01087	0.002865	0.0001492	7.46e-05	Height	0.010169	0.00253439	6.05395e-05	No	0.0406762	0.172498	0.813588	No					-	0.0800063	0.172466	0.642732	No	-6.45
GAB2	rs4945268	11:78326890	C/T	0.01087	0.002865	0.0001492	7.46e-05	Weight	0.00978183	0.00253423	0.000114154	No	-0.187332	0.282614	0.507439	No					-	-0.122313	0.282445	0.664987	No	-10.01
GAB2	rs4945268	11:78326890	C/T	0.01087	0.002865	0.0001492	7.46e-05	BMI	0.00980724	0.0025365	0.000111126	No	-0.0904423	0.0861585	0.293872	No					-	-0.0789959	0.0861937	0.35943	No	-9.78
GAB2	rs4945268	11:78326890	C/T	0.01087	0.002865	0.0001492	7.46e-05	Body Fat	0.00996672	0.00253192	8.32618e-05	No	-0.156377	0.177009	0.377018	No					-	-0.157135	0.177206	0.375243	No	-8.31
GAB2	rs4945268	11:78326890	C/T	0.01087	0.002865	0.0001492	7.46e-05	Visceral Fat	0.00995537	0.00253157	8.46362e-05	No	-0.0263028	0.0813757	0.74653	No					-	-0.0127857	0.081382	0.875164	No	-8.41
GAB2	rs4945268	11:78326890	C/T	0.01087	0.002865	0.0001492	7.46e-05	SBP	0.0102312	0.00256395	6.64361e-05	No	-0.404148	0.308834	0.190692	No					-	-0.395911	0.309162	0.200367	No	-5.88
GAB2	rs4945268	11:78326890	C/T	0.01087	0.002865	0.0001492	7.46e-05	DBP	0.0102874	0.00256415	6.06488e-05	No	-0.25367	0.17663	0.150987	No					-	-0.256754	0.176837	0.146554	No	-5.36
GAB2	rs4945268	11:78326890	C/T	0.01087	0.002865	0.0001492	7.46e-05	Pulse Rate	0.0101409	0.00256212	7.61106e-05	No	0.241118	0.16722	0.149357	No					-	0.214561	0.167277	0.199637	No	-6.71
GAB2	rs4945268	11:78326890	C/T	0.01087	0.002865	0.0001492	7.46e-05	HbA1c	0.00976202	0.00253032	0.00011502	No	-0.0072109	0.00835862	0.388328	No					-	-0.00622124	0.00836216	0.456909	No	-10.19
GAB2	rs4945268	11:78326890	C/T	0.01087	0.002865	0.0001492	7.46e-05	SAlb	0.00979888	0.0025233	0.000103679	No	-0.00190998	0.00470463	0.684766	No					-	-0.000620957	0.00469738	0.894835	No	-9.85
GAB2	rs4945268	11:78326890	C/T	0.01087	0.002865	0.0001492	7.46e-05	SCr	0.00496097	0.00157149	0.00159944	Yes	-0.00639182	0.00259411	0.013757	No					No	0.00152233	0.00161231	0.345094	No	-54.36
GAB2	rs4945268	11:78326890	C/T	0.01087	0.002865	0.0001492	7.46e-05	UAlb	0.00980399	0.00251895	0.000100024	No	0.854966	1.20045	0.476356	No					-	1.25427	1.19648	0.294527	No	-9.81
GAB2	rs4945268	11:78326890	C/T	0.01087	0.002865	0.0001492	7.46e-05	UCr	0.00995705	0.00250391	7.03925e-05	No	0.916545	1.30205	0.481496	No					-	1.62444	1.29063	0.208191	No	-8.4
GAB2	rs4945268	11:78326890	C/T	0.01087	0.002865	0.0001492	7.46e-05	UACR	0.00971314	0.0025159	0.000113768	No	0.439693	1.49636	0.768886	No					-	0.965648	1.48831	0.516469	No	-10.64
GAB2	rs4945268	11:78326890	C/T	0.01087	0.002865	0.0001492	7.46e-05	PTT	0.0101524	0.00252631	5.89501e-05	No	0.096461	0.227359	0.67138	No					-	0.0315877	0.227001	0.889332	No	-6.6
GAB2	rs4945268	11:78326890	C/T	0.01087	0.002865	0.0001492	7.46e-05	INR PT	0.0104488	0.00252736	3.58942e-05	No	0.00480399	0.00366754	0.19027	No					-	0.0057836	0.00366322	0.114406	No	-3.87
GAB2	rs4945268	11:78326890	C/T	0.01087	0.002865	0.0001492	7.46e-05	aPTT ratio	0.0101757	0.00253323	5.94005e-05	No	0.00283237	0.00149494	0.0581687	No					-	0.0027893	0.00149631	0.0623338	No	-6.39
GAB2	rs4945268	11:78326890	C/T	0.01087	0.002865	0.0001492	7.46e-05	aPTT	0.00548534	0.00300415	0.067909	Yes	0.146996	0.0557508	0.00839297	No					No	0.14523	0.0557733	0.00923769	No	-49.54
GAB2	rs4945268	11:78326890	C/T	0.01087	0.002865	0.0001492	7.46e-05	Fibrinogen	0.0102362	0.00253211	5.32692e-05	No	-0.148683	1.128	0.895136	No					-	-0.241093	1.12875	0.830868	No	-5.83
GAB2	rs4945268	11:78326890	C/T	0.01087	0.002865	0.0001492	7.46e-05	AT	0.0102394	0.00253251	5.31256e-05	No	-0.0645659	0.202184	0.749473	No					-	-0.0747029	0.202375	0.712038	No	-5.8
GAB2	rs4945268	11:78326890	C/T	0.01087	0.002865	0.0001492	7.46e-05	BGlucose	0.00980156	0.00252809	0.000106391	No	-0.130846	0.268398	0.625909	No					-	-0.0946851	0.268479	0.724342	No	-9.83
GAB2	rs4945268	11:78326890	C/T	0.01087	0.002865	0.0001492	7.46e-05	Urate	0.00886086	0.00245431	0.000307297	Yes	-0.0396739	0.0251808	0.115158	No					No	-0.0153635	0.024443	0.529663	No	-18.48
GAB2	rs4945268	11:78326890	C/T	0.01087	0.002865	0.0001492	7.46e-05	AST GOT	0.00990101	0.00253135	9.23825e-05	No	0.0400032	0.162226	0.805231	No					-	0.0740473	0.162146	0.647917	No	-8.91
GAB2	rs4945268	11:78326890	C/T	0.01087	0.002865	0.0001492	7.46e-05	ALT GPT	0.00990099	0.00253017	9.1686e-05	No	0.337578	0.270185	0.211537	No					-	0.361064	0.270381	0.181779	No	-8.91
GAB2	rs4945268	11:78326890	C/T	0.01087	0.002865	0.0001492	7.46e-05	GGT	0.00988336	0.00253001	9.42723e-05	No	0.875475	0.604572	0.147623	No					-	0.907853	0.605086	0.13355	No	-9.08
GAB2	rs4945268	11:78326890	C/T	0.01087	0.002865	0.0001492	7.46e-05	ALP	0.00986209	0.00253002	9.76057e-05	No	-0.652414	0.385473	0.0905803	No					-	-0.662838	0.38581	0.0858194	No	-9.27
GAB2	rs4945268	11:78326890	C/T	0.01087	0.002865	0.0001492	7.46e-05	TB	0.00984236	0.00252836	9.9735e-05	No	-0.00130987	0.00876655	0.881227	No					-	5.84144e-05	0.00874923	0.994673	No	-9.45
GAB2	rs4945268	11:78326890	C/T	0.01087	0.002865	0.0001492	7.46e-05	DB	0.00994604	0.00252803	8.39986e-05	No	0.00124186	0.0023077	0.590494	No					-	0.00165652	0.00230428	0.472226	No	-8.5
GAB2	rs4945268	11:78326890	C/T	0.01087	0.002865	0.0001492	7.46e-05	Lipase	0.0100252	0.00251572	6.79454e-05	No	0.223245	0.33174	0.500994	No					-	0.35927	0.330216	0.276627	No	-7.77
GAB2	rs4945268	11:78326890	C/T	0.01087	0.002865	0.0001492	7.46e-05	TC	0.0098254	0.00252978	0.000103448	No	-0.115523	0.783501	0.882784	No					-	-0.0772856	0.784194	0.921494	No	-9.61
GAB2	rs4945268	11:78326890	C/T	0.01087	0.002865	0.0001492	7.46e-05	HDL	0.00969451	0.00252932	0.000127431	No	0.504705	0.249081	0.0427636	No					-	0.479076	0.249208	0.0545839	No	-10.81
GAB2	rs4945268	11:78326890	C/T	0.01087	0.002865	0.0001492	7.46e-05	LDL	0.00984111	0.00252999	0.000100977	No	-0.136607	0.683885	0.841679	No					-	-0.126868	0.684539	0.852972	No	-9.47
GAB2	rs4945268	11:78326890	C/T	0.01087	0.002865	0.0001492	7.46e-05	TG	0.00949085	0.00252521	0.000171935	No	-2.71929	1.308	0.0376458	No					-	-2.38726	1.30652	0.0677014	No	-12.69
GAB2	rs4945268	11:78326890	C/T	0.01087	0.002865	0.0001492	7.46e-05	Sodium	0.00908587	0.00258843	0.000449826	Yes	0.00160156	0.0375214	0.965954	No					No	0.00552899	0.0375381	0.882906	No	-16.41
GAB2	rs4945268	11:78326890	C/T	0.01087	0.002865	0.0001492	7.46e-05	Potassium	0.00987245	0.00252389	9.22871e-05	No	0.00387689	0.00688184	0.573209	No					-	0.00640094	0.00685524	0.350466	No	-9.18
GAB2	rs4945268	11:78326890	C/T	0.01087	0.002865	0.0001492	7.46e-05	Chlorine	0.0098931	0.0025291	9.22412e-05	No	-0.0338507	0.0411226	0.410433	No					-	-0.0370609	0.0411497	0.367803	No	-8.99
GAB2	rs4945268	11:78326890	C/T	0.01087	0.002865	0.0001492	7.46e-05	Calcium	0.0101257	0.00252061	5.93243e-05	No	0.00198316	0.00165212	0.230023	No					-	0.00250229	0.00164757	0.12885	No	-6.85
GAB2	rs4945268	11:78326890	C/T	0.01087	0.002865	0.0001492	7.46e-05	Phosphorus	0.00977465	0.00252885	0.000111665	No	-0.00784485	0.00916599	0.392093	No					-	-0.00652647	0.00916432	0.476382	No	-10.08
GAB2	rs4945268	11:78326890	C/T	0.01087	0.002865	0.0001492	7.46e-05	Magnesium	0.00995409	0.00252435	8.09321e-05	No	0.00166623	0.00263425	0.527058	No					-	0.00239354	0.00263068	0.36292	No	-8.43
GAB2	rs4945268	11:78326890	C/T	0.01087	0.002865	0.0001492	7.46e-05	Iron	0.00981987	0.00253069	0.000104981	No	-0.516892	0.754676	0.49341	No					-	-0.491387	0.755376	0.515371	No	-9.66
GAB2	rs4945268	11:78326890	C/T	0.01087	0.002865	0.0001492	7.46e-05	Ferritin	0.00986034	0.00252998	9.78554e-05	No	3.72412	2.32583	0.109364	No					-	3.73447	2.32797	0.108706	No	-9.29
GAB2	rs4945268	11:78326890	C/T	0.01087	0.002865	0.0001492	7.46e-05	Transferrin	0.00964778	0.00252798	0.000136217	No	-1.57168	0.820924	0.0555807	No					-	-1.42984	0.820964	0.0815985	No	-11.24
GAB2	rs4945268	11:78326890	C/T	0.01087	0.002865	0.0001492	7.46e-05	TIBC	0.00963748	0.00252892	0.000139282	No	-1.96504	1.02649	0.0556071	No					-	-1.78758	1.02654	0.0816497	No	-11.34
GAB2	rs4945268	11:78326890	C/T	0.01087	0.002865	0.0001492	7.46e-05	TS	0.00984929	0.0025302	9.97769e-05	No	-0.0844522	0.26498	0.749952	No					-	-0.105399	0.265181	0.691037	No	-9.39
GAB2	rs4945268	11:78326890	C/T	0.01087	0.002865	0.0001492	7.46e-05	Homocyst	0.00991333	0.00248682	6.75772e-05	No	0.00352768	0.0811513	0.965327	No					-	0.0730185	0.0791971	0.356559	No	-8.8
GAB2	rs4945268	11:78326890	C/T	0.01087	0.002865	0.0001492	7.46e-05	CRP	0.00990549	0.00252959	9.06789e-05	No	0.014514	0.0101446	0.152543	No					-	0.0151749	0.0101528	0.135036	No	-8.87
GAB2	rs4945268	11:78326890	C/T	0.01087	0.002865	0.0001492	7.46e-05	TSH	0.00967826	0.00252316	0.00012593	No	-0.0221982	0.0236629	0.348213	No					-	-0.0156433	0.0236216	0.507829	No	-10.96
GAB2	rs4945268	11:78326890	C/T	0.01087	0.002865	0.0001492	7.46e-05	FT3	0.021742	0.0134378	0.106365	Yes	-0.0841128	0.0909312	0.355449	No					No	-0.0992416	0.0907036	0.274479	No	100.02
GAB2	rs4945268	11:78326890	C/T	0.01087	0.002865	0.0001492	7.46e-05	FT4	0.0202429	0.0133208	0.129293	Yes	-0.0269092	0.0216938	0.21546	No					No	-0.0278384	0.021761	0.20145	No	86.23
GAB2	rs4945268	11:78326890	C/T	0.01087	0.002865	0.0001492	7.46e-05	Cortisol	0.00991654	0.00250576	7.62578e-05	No	0.0109733	0.0800333	0.890947	No					-	0.0531692	0.0793545	0.502859	No	-8.77
GAB2	rs4945268	11:78326890	C/T	0.01087	0.002865	0.0001492	7.46e-05	WBC	0.00982464	0.00253164	0.000104798	No	-0.0115557	0.033694	0.731636	No					-	-0.0107077	0.033724	0.750864	No	-9.62
GAB2	rs4945268	11:78326890	C/T	0.01087	0.002865	0.0001492	7.46e-05	RBC	0.00989034	0.00252956	9.29374e-05	No	0.00492222	0.0084343	0.559505	No					-	0.00623164	0.00843519	0.460066	No	-9.01
GAB2	rs4945268	11:78326890	C/T	0.01087	0.002865	0.0001492	7.46e-05	HGB	0.00999941	0.002529	7.74099e-05	No	0.0365762	0.0261207	0.161461	No					-	0.0412905	0.0261151	0.113887	No	-8.01
GAB2	rs4945268	11:78326890	C/T	0.01087	0.002865	0.0001492	7.46e-05	HCT	0.0101089	0.00252825	6.42317e-05	No	0.136128	0.0684288	0.0466907	No					-	0.150515	0.0683869	0.0277627	No	-7
GAB2	rs4945268	11:78326890	C/T	0.01087	0.002865	0.0001492	7.46e-05	MCV	0.00991922	0.00253206	9.00793e-05	No	0.185027	0.0793664	0.0197568	No					-	0.189657	0.0794269	0.0169667	No	-8.75
GAB2	rs4945268	11:78326890	C/T	0.01087	0.002865	0.0001492	7.46e-05	MCH	0.00985387	0.00253192	0.000100116	No	0.0493938	0.0322095	0.125179	No					-	0.0500777	0.0322382	0.120367	No	-9.35
GAB2	rs4945268	11:78326890	C/T	0.01087	0.002865	0.0001492	7.46e-05	MCHC	0.00984731	0.00253166	0.000101025	No	-0.0154658	0.0194797	0.427249	No					-	-0.0161882	0.0194977	0.40641	No	-9.41
GAB2	rs4945268	11:78326890	C/T	0.01087	0.002865	0.0001492	7.46e-05	RDW	0.00984516	0.0025314	0.000101209	No	-0.00733183	0.0185593	0.692816	No					-	-0.00838295	0.0185749	0.651779	No	-9.43
GAB2	rs4945268	11:78326890	C/T	0.01087	0.002865	0.0001492	7.46e-05	PLT	0.00988153	0.00253026	9.47033e-05	No	-0.634106	1.03133	0.538673	No					-	-0.754721	1.03149	0.464379	No	-9.09
GAB2	rs4945268	11:78326890	C/T	0.01087	0.002865	0.0001492	7.46e-05	MPV	0.0096753	0.00252976	0.000131777	No	-0.030692	0.0160311	0.05558	No					-	-0.0282169	0.016034	0.0784697	No	-10.99
GAB2	rs4945268	11:78326890	C/T	0.01087	0.002865	0.0001492	7.46e-05	Neutrophils	0.00981953	0.00253081	0.000105122	No	0.027493	0.158576	0.862361	No					-	0.00897533	0.158644	0.954885	No	-9.66
GAB2	rs4945268	11:78326890	C/T	0.01087	0.002865	0.0001492	7.46e-05	Lymphocytes	0.00984799	0.00253108	0.000100541	No	0.0453587	0.145323	0.754953	No					-	0.0595179	0.145408	0.682316	No	-9.4
GAB2	rs4945268	11:78326890	C/T	0.01087	0.002865	0.0001492	7.46e-05	Monocytes	0.00984288	0.00253168	0.000101771	No	-0.0289976	0.0381521	0.447241	No					-	-0.0296673	0.0381843	0.437206	No	-9.45
GAB2	rs4945268	11:78326890	C/T	0.01087	0.002865	0.0001492	7.46e-05	Eosinophils	0.00976381	0.00253046	0.000114786	No	-0.0302095	0.0365973	0.409131	No					-	-0.0253102	0.0366125	0.489394	No	-10.18
GAB2	rs4945268	11:78326890	C/T	0.01087	0.002865	0.0001492	7.46e-05	Basophils	0.00981902	0.0025318	0.000105861	No	-0.0066183	0.00618844	0.284888	No					-	-0.00653695	0.00619433	0.291308	No	-9.67
GAB2	rs4945268	11:78326890	C/T	0.01087	0.002865	0.0001492	7.46e-05	AntiTPO	0.00975416	0.00253379	0.000119024	No	1.20772	2.44369	0.621161	No					-	1.30999	2.44554	0.592201	No	-10.27
GAB2	rs4945268	11:78326890	C/T	0.01087	0.002865	0.0001492	7.46e-05	Urine pH	0.00925584	0.00252062	0.000241859	Yes	0.0259181	0.0122786	0.0348114	No					No	0.0220748	0.0122476	0.0715161	No	-14.85
GAB2	rs4945268	11:78326890	C/T	0.01087	0.002865	0.0001492	7.46e-05	UGlucose	0.00966819	0.00252669	0.000130801	No	-0.374094	0.892658	0.675167	No					-	-0.276547	0.89315	0.756848	No	-11.06
GAB2	rs4945268	11:78326890	C/T	0.01087	0.002865	0.0001492	7.46e-05	UProteins	0.00943005	0.00252215	0.00018585	No	-0.24406	0.156021	0.117784	No					-	-0.20314	0.155809	0.19234	No	-13.25
GAB2	rs4945268	11:78326890	C/T	0.01087	0.002865	0.0001492	7.46e-05	UHGB	0.00969828	0.00252752	0.000125269	No	5.24891e-05	0.00232791	0.982012	No					-	0.000142249	0.00232998	0.951319	No	-10.78
GAB2	rs7117238	11:78329213	A/G	0.01083	0.002819	0.0001225	6.125e-05	Height	0.0103008	0.00249254	3.61507e-05	No	0.0631532	0.169656	0.709721	No					-	0.102837	0.169631	0.54437	No	-4.89
GAB2	rs7117238	11:78329213	A/G	0.01083	0.002819	0.0001225	6.125e-05	Weight	0.00994039	0.00249228	6.69723e-05	No	-0.104354	0.277958	0.707349	No					-	-0.0387261	0.277802	0.889135	No	-8.21
GAB2	rs7117238	11:78329213	A/G	0.01083	0.002819	0.0001225	6.125e-05	BMI	0.00994622	0.0024945	6.73117e-05	No	-0.0684731	0.0847397	0.419086	No					-	-0.0569242	0.0847777	0.501948	No	-8.16
GAB2	rs7117238	11:78329213	A/G	0.01083	0.002819	0.0001225	6.125e-05	Body Fat	0.00998266	0.00249026	6.15021e-05	No	-0.149295	0.174103	0.391183	No					-	-0.15004	0.174301	0.389363	No	-7.82
GAB2	rs7117238	11:78329213	A/G	0.01083	0.002819	0.0001225	6.125e-05	Visceral Fat	0.00999847	0.0024899	5.97249e-05	No	-0.00204484	0.0800398	0.979619	No					-	0.0114753	0.0800479	0.886012	No	-7.68
GAB2	rs7117238	11:78329213	A/G	0.01083	0.002819	0.0001225	6.125e-05	SBP	0.0103919	0.00252225	3.818e-05	No	-0.352164	0.30384	0.246466	No					-	-0.34355	0.304178	0.25874	No	-4.04
GAB2	rs7117238	11:78329213	A/G	0.01083	0.002819	0.0001225	6.125e-05	DBP	0.0104424	0.00252248	3.50621e-05	No	-0.241363	0.173771	0.164874	No					-	-0.244521	0.173984	0.159926	No	-3.58
GAB2	rs7117238	11:78329213	A/G	0.01083	0.002819	0.0001225	6.125e-05	Pulse Rate	0.0102724	0.00252062	4.63105e-05	No	0.281676	0.164505	0.0868802	No					-	0.254791	0.164571	0.121603	No	-5.15
GAB2	rs7117238	11:78329213	A/G	0.01083	0.002819	0.0001225	6.125e-05	HbA1c	0.00986321	0.00248866	7.44419e-05	No	-0.00587038	0.00822154	0.475229	No					-	-0.00486856	0.00822532	0.553932	No	-8.93
GAB2	rs7117238	11:78329213	A/G	0.01083	0.002819	0.0001225	6.125e-05	SAlb	0.00989307	0.0024818	6.75982e-05	No	-0.00174256	0.00462746	0.706501	No					-	-0.000441136	0.0046205	0.923941	No	-8.65
GAB2	rs7117238	11:78329213	A/G	0.01083	0.002819	0.0001225	6.125e-05	SCr	0.00534664	0.00154551	0.000543485	Yes	-0.00600278	0.00255162	0.0186647	No					No	0.0019831	0.00158587	0.211154	No	-50.63
GAB2	rs7117238	11:78329213	A/G	0.01083	0.002819	0.0001225	6.125e-05	UAlb	0.00988237	0.00247749	6.68607e-05	No	0.773693	1.18075	0.512319	No					-	1.17758	1.17689	0.317051	No	-8.75
GAB2	rs7117238	11:78329213	A/G	0.01083	0.002819	0.0001225	6.125e-05	UCr	0.0101135	0.00246273	4.04652e-05	No	1.15797	1.28066	0.365914	No					-	1.87248	1.26946	0.14024	No	-6.62
GAB2	rs7117238	11:78329213	A/G	0.01083	0.002819	0.0001225	6.125e-05	UACR	0.00976966	0.00247451	7.92999e-05	No	0.225506	1.4718	0.87823	No					-	0.759166	1.46394	0.604068	No	-9.79
GAB2	rs7117238	11:78329213	A/G	0.01083	0.002819	0.0001225	6.125e-05	PTT	0.0101604	0.00248467	4.36175e-05	No	0.180039	0.223609	0.42075	No					-	0.114795	0.223267	0.607153	No	-6.18
GAB2	rs7117238	11:78329213	A/G	0.01083	0.002819	0.0001225	6.125e-05	INR PT	0.0104857	0.00248557	2.47923e-05	No	0.00400058	0.0036072	0.267434	No					-	0.00498649	0.00360311	0.166407	No	-3.18
GAB2	rs7117238	11:78329213	A/G	0.01083	0.002819	0.0001225	6.125e-05	aPTT ratio	0.0102533	0.00249122	3.88936e-05	No	0.00220098	0.00147041	0.134464	No					-	0.00215747	0.00147181	0.142717	No	-5.32
GAB2	rs7117238	11:78329213	A/G	0.01083	0.002819	0.0001225	6.125e-05	aPTT	0.00567675	0.00295077	0.054422	Yes	0.125483	0.0547765	0.0220067	No					No	0.123703	0.0548001	0.0240202	No	-47.58
GAB2	rs7117238	11:78329213	A/G	0.01083	0.002819	0.0001225	6.125e-05	Fibrinogen	0.0102975	0.0024903	3.57742e-05	No	0.109425	1.10942	0.921432	No					-	0.0163194	1.1102	0.988272	No	-4.92
GAB2	rs7117238	11:78329213	A/G	0.01083	0.002819	0.0001225	6.125e-05	AT	0.010318	0.0024907	3.4619e-05	No	-0.0942809	0.198852	0.63542	No					-	-0.104551	0.199048	0.599416	No	-4.73
GAB2	rs7117238	11:78329213	A/G	0.01083	0.002819	0.0001225	6.125e-05	BGlucose	0.00991633	0.00248648	6.70725e-05	No	-0.0519756	0.263998	0.843926	No					-	-0.0152946	0.264087	0.953817	No	-8.44
GAB2	rs7117238	11:78329213	A/G	0.01083	0.002819	0.0001225	6.125e-05	Urate	0.00908636	0.00241383	0.000167967	Yes	-0.0340845	0.0247683	0.16881	No					No	-0.00956322	0.0240431	0.69082	No	-16.1
GAB2	rs7117238	11:78329213	A/G	0.01083	0.002819	0.0001225	6.125e-05	AST GOT	0.00996727	0.00248984	6.29427e-05	No	0.0297566	0.159571	0.852073	No					-	0.0640487	0.159498	0.688014	No	-7.97
GAB2	rs7117238	11:78329213	A/G	0.01083	0.002819	0.0001225	6.125e-05	ALT GPT	0.010002	0.00248865	5.88572e-05	No	0.403463	0.265743	0.128984	No					-	0.427224	0.265945	0.108208	No	-7.65
GAB2	rs7117238	11:78329213	A/G	0.01083	0.002819	0.0001225	6.125e-05	GGT	0.00997909	0.00248849	6.11295e-05	No	0.9915	0.594634	0.0954637	No					-	1.02442	0.595161	0.0852374	No	-7.86
GAB2	rs7117238	11:78329213	A/G	0.01083	0.002819	0.0001225	6.125e-05	ALP	0.00994472	0.00248824	6.4688e-05	No	-0.446175	0.379177	0.239346	No					-	-0.456259	0.379523	0.229318	No	-8.17
GAB2	rs7117238	11:78329213	A/G	0.01083	0.002819	0.0001225	6.125e-05	TB	0.00990689	0.0024868	6.82987e-05	No	-0.00308463	0.00862267	0.720549	No					-	-0.00169286	0.00860599	0.844061	No	-8.52
GAB2	rs7117238	11:78329213	A/G	0.01083	0.002819	0.0001225	6.125e-05	DB	0.00998292	0.00248642	5.98819e-05	No	0.000375455	0.00226985	0.868625	No					-	0.000795594	0.00226658	0.725588	No	-7.82
GAB2	rs7117238	11:78329213	A/G	0.01083	0.002819	0.0001225	6.125e-05	Lipase	0.0100427	0.00247434	4.97123e-05	No	0.135128	0.326303	0.678796	No					-	0.272206	0.324819	0.402037	No	-7.27
GAB2	rs7117238	11:78329213	A/G	0.01083	0.002819	0.0001225	6.125e-05	TC	0.00990827	0.00248819	6.87819e-05	No	-0.268793	0.770644	0.727254	No					-	-0.230534	0.771355	0.765046	No	-8.51
GAB2	rs7117238	11:78329213	A/G	0.01083	0.002819	0.0001225	6.125e-05	HDL	0.00980603	0.00248758	8.13488e-05	No	0.423648	0.245008	0.0838188	No					-	0.397636	0.245141	0.10482	No	-9.45
GAB2	rs7117238	11:78329213	A/G	0.01083	0.002819	0.0001225	6.125e-05	LDL	0.0099291	0.0024884	6.64962e-05	No	-0.177179	0.672668	0.79225	No					-	-0.167381	0.673337	0.803687	No	-8.32
GAB2	rs7117238	11:78329213	A/G	0.01083	0.002819	0.0001225	6.125e-05	TG	0.0095753	0.00248372	0.000116341	No	-2.75365	1.28653	0.0323481	No					-	-2.41906	1.28513	0.0598174	No	-11.59
GAB2	rs7117238	11:78329213	A/G	0.01083	0.002819	0.0001225	6.125e-05	Sodium	0.00908713	0.00254707	0.000361886	Yes	-0.00614164	0.0369225	0.867894	No					No	-0.00222208	0.0369398	0.952034	No	-16.09
GAB2	rs7117238	11:78329213	A/G	0.01083	0.002819	0.0001225	6.125e-05	Potassium	0.0100521	0.00248233	5.17167e-05	No	0.00634312	0.00676853	0.348705	No					-	0.00889597	0.00674252	0.187071	No	-7.18
GAB2	rs7117238	11:78329213	A/G	0.01083	0.002819	0.0001225	6.125e-05	Chlorine	0.00998336	0.00248751	6.02849e-05	No	-0.0352492	0.0404478	0.383517	No					-	-0.0385099	0.040476	0.341412	No	-7.82
GAB2	rs7117238	11:78329213	A/G	0.01083	0.002819	0.0001225	6.125e-05	Calcium	0.0102303	0.00247918	3.71301e-05	No	0.00210959	0.001625	0.194244	No					-	0.00263477	0.00162057	0.104018	No	-5.54
GAB2	rs7117238	11:78329213	A/G	0.01083	0.002819	0.0001225	6.125e-05	Phosphorus	0.00987534	0.00248737	7.23107e-05	No	-0.00559408	0.00901634	0.534984	No					-	-0.00425486	0.00901499	0.636954	No	-8.81
GAB2	rs7117238	11:78329213	A/G	0.01083	0.002819	0.0001225	6.125e-05	Magnesium	0.0100212	0.00248283	5.47212e-05	No	0.00133153	0.00259105	0.607336	No					-	0.00206315	0.00258764	0.425291	No	-7.47
GAB2	rs7117238	11:78329213	A/G	0.01083	0.002819	0.0001225	6.125e-05	Iron	0.00990224	0.00248913	6.99254e-05	No	-0.778146	0.742267	0.294508	No					-	-0.752981	0.742985	0.310868	No	-8.57
GAB2	rs7117238	11:78329213	A/G	0.01083	0.002819	0.0001225	6.125e-05	Ferritin	0.00995112	0.00248848	6.40967e-05	No	4.25102	2.28757	0.0631541	No					-	4.2632	2.28976	0.0626527	No	-8.12
GAB2	rs7117238	11:78329213	A/G	0.01083	0.002819	0.0001225	6.125e-05	Transferrin	0.00975594	0.00248633	8.77265e-05	No	-1.41289	0.807481	0.0801913	No					-	-1.26988	0.80755	0.115863	No	-9.92
GAB2	rs7117238	11:78329213	A/G	0.01083	0.002819	0.0001225	6.125e-05	TIBC	0.00974571	0.00248726	8.97792e-05	No	-1.76799	1.00968	0.0799687	No					-	-1.58907	1.00976	0.115585	No	-10.01
GAB2	rs7117238	11:78329213	A/G	0.01083	0.002819	0.0001225	6.125e-05	TS	0.00995336	0.00248861	6.39084e-05	No	-0.16365	0.260627	0.530077	No					-	-0.184926	0.260834	0.478355	No	-8.09
GAB2	rs7117238	11:78329213	A/G	0.01083	0.002819	0.0001225	6.125e-05	Homocyst	0.0101112	0.00244499	3.57138e-05	No	0.0308747	0.0797901	0.698802	No					-	0.100468	0.077868	0.197001	No	-6.64
GAB2	rs7117238	11:78329213	A/G	0.01083	0.002819	0.0001225	6.125e-05	CRP	0.0100096	0.00248815	5.7895e-05	No	0.018225	0.00997751	0.0677881	No					-	0.0188977	0.00998593	0.0584626	No	-7.57
GAB2	rs7117238	11:78329213	A/G	0.01083	0.002819	0.0001225	6.125e-05	TSH	0.00969119	0.00248182	9.48878e-05	No	-0.0318716	0.0232735	0.170893	No					-	-0.0252694	0.0232341	0.276797	No	-10.52
GAB2	rs7117238	11:78329213	A/G	0.01083	0.002819	0.0001225	6.125e-05	FT3	0.0230831	0.0132807	0.0828743	Yes	-0.0803733	0.0899189	0.37188	No					No	-0.0965764	0.08973	0.282366	No	113.14
GAB2	rs7117238	11:78329213	A/G	0.01083	0.002819	0.0001225	6.125e-05	FT4	0.0215257	0.0131621	0.10265	Yes	-0.0224121	0.0214649	0.296978	No					No	-0.0233939	0.0215404	0.278033	No	98.76
GAB2	rs7117238	11:78329213	A/G	0.01083	0.002819	0.0001225	6.125e-05	Cortisol	0.00991996	0.00246459	5.73909e-05	No	-0.00854926	0.0787204	0.91352	No					-	0.0340071	0.0780567	0.663084	No	-8.4
GAB2	rs7117238	11:78329213	A/G	0.01083	0.002819	0.0001225	6.125e-05	WBC	0.00991239	0.00248998	6.91325e-05	No	-0.0132587	0.0331407	0.689113	No					-	-0.0124137	0.0331715	0.708243	No	-8.47
GAB2	rs7117238	11:78329213	A/G	0.01083	0.002819	0.0001225	6.125e-05	RBC	0.00998719	0.00248795	6.00701e-05	No	0.00558947	0.00829579	0.500472	No					-	0.00691375	0.00829696	0.404703	No	-7.78
GAB2	rs7117238	11:78329213	A/G	0.01083	0.002819	0.0001225	6.125e-05	HGB	0.0100611	0.00248732	5.272e-05	No	0.0308577	0.0256926	0.229766	No					-	0.0356106	0.025688	0.165694	No	-7.1
GAB2	rs7117238	11:78329213	A/G	0.01083	0.002819	0.0001225	6.125e-05	HCT	0.0101791	0.0024866	4.28049e-05	No	0.127272	0.0673067	0.058663	No					-	0.14179	0.067268	0.03507	No	-6.01
GAB2	rs7117238	11:78329213	A/G	0.01083	0.002819	0.0001225	6.125e-05	MCV	0.00999208	0.00249021	6.04988e-05	No	0.153822	0.0780694	0.0488283	No					-	0.158437	0.078132	0.0426051	No	-7.74
GAB2	rs7117238	11:78329213	A/G	0.01083	0.002819	0.0001225	6.125e-05	MCH	0.00993406	0.0024901	6.67003e-05	No	0.0331762	0.0316826	0.29506	No					-	0.0338396	0.0317121	0.285958	No	-8.27
GAB2	rs7117238	11:78329213	A/G	0.01083	0.002819	0.0001225	6.125e-05	MCHC	0.00994415	0.00249009	6.55667e-05	No	-0.0225168	0.0191592	0.239924	No					-	-0.0232558	0.0191776	0.22529	No	-8.18
GAB2	rs7117238	11:78329213	A/G	0.01083	0.002819	0.0001225	6.125e-05	RDW	0.00991226	0.00248973	6.90307e-05	No	0.00298238	0.0182548	0.870226	No					-	0.00193616	0.0182708	0.915608	No	-8.47
GAB2	rs7117238	11:78329213	A/G	0.01083	0.002819	0.0001225	6.125e-05	PLT	0.00995919	0.00248861	6.32803e-05	No	-0.503743	1.01441	0.619491	No					-	-0.626108	1.0146	0.537183	No	-8.04
GAB2	rs7117238	11:78329213	A/G	0.01083	0.002819	0.0001225	6.125e-05	MPV	0.00976272	0.00248818	8.78016e-05	No	-0.0311272	0.0157679	0.0483983	No					-	-0.0286318	0.0157714	0.0694888	No	-9.85
GAB2	rs7117238	11:78329213	A/G	0.01083	0.002819	0.0001225	6.125e-05	Neutrophils	0.00990745	0.00248916	6.93296e-05	No	0.0288413	0.155973	0.853302	No					-	0.0102833	0.156046	0.94746	No	-8.52
GAB2	rs7117238	11:78329213	A/G	0.01083	0.002819	0.0001225	6.125e-05	Lymphocytes	0.00993819	0.00248943	6.59363e-05	No	0.0497885	0.142937	0.727603	No					-	0.0639943	0.143026	0.654573	No	-8.23
GAB2	rs7117238	11:78329213	A/G	0.01083	0.002819	0.0001225	6.125e-05	Monocytes	0.00993035	0.00249001	6.70816e-05	No	-0.0267132	0.0375259	0.476568	No					-	-0.027406	0.0375589	0.465602	No	-8.31
GAB2	rs7117238	11:78329213	A/G	0.01083	0.002819	0.0001225	6.125e-05	Eosinophils	0.00983951	0.00248886	7.7566e-05	No	-0.0360665	0.0359959	0.316386	No					-	-0.0311477	0.0360123	0.387105	No	-9.15
GAB2	rs7117238	11:78329213	A/G	0.01083	0.002819	0.0001225	6.125e-05	Basophils	0.0099056	0.0024902	7.00326e-05	No	-0.00800476	0.00608667	0.188496	No					-	-0.00792472	0.00609269	0.193393	No	-8.54
GAB2	rs7117238	11:78329213	A/G	0.01083	0.002819	0.0001225	6.125e-05	AntiTPO	0.00983875	0.00249226	7.94341e-05	No	0.273654	2.40378	0.909365	No					-	0.376931	2.40571	0.875499	No	-9.15
GAB2	rs7117238	11:78329213	A/G	0.01083	0.002819	0.0001225	6.125e-05	Urine pH	0.00939331	0.00247904	0.000152081	Yes	0.0231273	0.0120776	0.0555339	No					No	0.0192413	0.0120474	0.110268	No	-13.27
GAB2	rs7117238	11:78329213	A/G	0.01083	0.002819	0.0001225	6.125e-05	UGlucose	0.00976514	0.00248513	8.57144e-05	No	-0.297529	0.878015	0.734718	No					-	-0.199001	0.878532	0.820805	No	-9.83
GAB2	rs7117238	11:78329213	A/G	0.01083	0.002819	0.0001225	6.125e-05	UProteins	0.00955637	0.00248059	0.000117663	No	-0.211644	0.153466	0.167894	No					-	-0.170306	0.153262	0.266505	No	-11.76
GAB2	rs7117238	11:78329213	A/G	0.01083	0.002819	0.0001225	6.125e-05	UHGB	0.00978956	0.00248596	8.27337e-05	No	8.55457e-05	0.00228972	0.970198	No					-	0.000176306	0.00229184	0.938683	No	-9.61
GAB2	rs11237456	11:78329734	G/C	0.01085	0.002862	0.0001504	7.52e-05	Height	0.0101417	0.00253034	6.1662e-05	No	0.0348963	0.172222	0.839433	No					-	0.0741214	0.17219	0.666867	No	-6.53
GAB2	rs11237456	11:78329734	G/C	0.01085	0.002862	0.0001504	7.52e-05	Weight	0.00976305	0.00253016	0.000114719	No	-0.179403	0.282161	0.52491	No					-	-0.114527	0.281991	0.68465	No	-10.02
GAB2	rs11237456	11:78329734	G/C	0.01085	0.002862	0.0001504	7.52e-05	BMI	0.00978784	0.00253241	0.000111774	No	-0.0861832	0.0860206	0.316421	No					-	-0.0747574	0.0860555	0.385026	No	-9.79
GAB2	rs11237456	11:78329734	G/C	0.01085	0.002862	0.0001504	7.52e-05	Body Fat	0.00992371	0.00252801	8.71276e-05	No	-0.141921	0.176737	0.421991	No					-	-0.142644	0.176933	0.420144	No	-8.54
GAB2	rs11237456	11:78329734	G/C	0.01085	0.002862	0.0001504	7.52e-05	Visceral Fat	0.00991684	0.00252767	8.79201e-05	No	-0.0221562	0.0812502	0.785096	No					-	-0.00868763	0.0812561	0.914857	No	-8.6
GAB2	rs11237456	11:78329734	G/C	0.01085	0.002862	0.0001504	7.52e-05	SBP	0.0102232	0.00256041	6.57699e-05	No	-0.387472	0.308412	0.20902	No					-	-0.379202	0.308739	0.219391	No	-5.78
GAB2	rs11237456	11:78329734	G/C	0.01085	0.002862	0.0001504	7.52e-05	DBP	0.0102773	0.0025606	6.02395e-05	No	-0.246234	0.176388	0.162753	No					-	-0.249299	0.176595	0.15807	No	-5.28
GAB2	rs11237456	11:78329734	G/C	0.01085	0.002862	0.0001504	7.52e-05	Pulse Rate	0.0101192	0.00255865	7.71096e-05	No	0.261152	0.166987	0.117872	No					-	0.234668	0.167044	0.160104	No	-6.74
GAB2	rs11237456	11:78329734	G/C	0.01085	0.002862	0.0001504	7.52e-05	HbA1c	0.00972219	0.00252646	0.000119745	No	-0.00724229	0.00834583	0.385539	No					-	-0.0062566	0.00834933	0.453661	No	-10.39
GAB2	rs11237456	11:78329734	G/C	0.01085	0.002862	0.0001504	7.52e-05	SAlb	0.00975668	0.00251945	0.000108385	No	-0.00197826	0.00469743	0.673664	No					-	-0.000694594	0.00469018	0.88227	No	-10.08
GAB2	rs11237456	11:78329734	G/C	0.01085	0.002862	0.0001504	7.52e-05	SCr	0.00494196	0.00156909	0.00163982	Yes	-0.00636504	0.00259014	0.014011	No					No	0.00151738	0.00160984	0.345926	No	-54.45
GAB2	rs11237456	11:78329734	G/C	0.01085	0.002862	0.0001504	7.52e-05	UAlb	0.00977575	0.00251511	0.000102218	No	0.903915	1.19861	0.450786	No					-	1.3017	1.19464	0.275906	No	-9.9
GAB2	rs11237456	11:78329734	G/C	0.01085	0.002862	0.0001504	7.52e-05	UCr	0.00994793	0.00250008	6.9678e-05	No	1.02383	1.30005	0.43099	No					-	1.72912	1.28864	0.179684	No	-8.31
GAB2	rs11237456	11:78329734	G/C	0.01085	0.002862	0.0001504	7.52e-05	UACR	0.00968175	0.00251205	0.000116868	No	0.475978	1.49407	0.750053	No					-	0.999821	1.48602	0.50108	No	-10.77
GAB2	rs11237456	11:78329734	G/C	0.01085	0.002862	0.0001504	7.52e-05	PTT	0.0100721	0.00252248	6.57211e-05	No	0.146447	0.227008	0.518866	No					-	0.0819262	0.22665	0.717759	No	-7.17
GAB2	rs11237456	11:78329734	G/C	0.01085	0.002862	0.0001504	7.52e-05	INR PT	0.010395	0.00252347	3.83019e-05	No	0.00452135	0.00366194	0.216976	No					-	0.00549651	0.00365762	0.132933	No	-4.19
GAB2	rs11237456	11:78329734	G/C	0.01085	0.002862	0.0001504	7.52e-05	aPTT ratio	0.0101357	0.00252929	6.18504e-05	No	0.00265298	0.00149268	0.0755447	No					-	0.00260975	0.00149404	0.0807066	No	-6.58
GAB2	rs11237456	11:78329734	G/C	0.01085	0.002862	0.0001504	7.52e-05	aPTT	0.00520627	0.00299746	0.0824537	Yes	0.143324	0.055628	0.0100039	No					No	0.141591	0.055649	0.0109713	No	-52.02
GAB2	rs11237456	11:78329734	G/C	0.01085	0.002862	0.0001504	7.52e-05	Fibrinogen	0.0101985	0.00252824	5.52792e-05	No	-0.212979	1.12627	0.850017	No					-	-0.305087	1.12701	0.786623	No	-6
GAB2	rs11237456	11:78329734	G/C	0.01085	0.002862	0.0001504	7.52e-05	AT	0.0101985	0.00252864	5.54305e-05	No	-0.063852	0.201874	0.751784	No					-	-0.0739478	0.202064	0.714401	No	-6
GAB2	rs11237456	11:78329734	G/C	0.01085	0.002862	0.0001504	7.52e-05	BGlucose	0.00976188	0.00252423	0.000110749	No	-0.13149	0.267988	0.623679	No					-	-0.0954794	0.268068	0.721716	No	-10.03
GAB2	rs11237456	11:78329734	G/C	0.01085	0.002862	0.0001504	7.52e-05	Urate	0.00886866	0.00245053	0.000297091	Yes	-0.037735	0.0251426	0.133428	No					No	-0.013519	0.0244057	0.579641	No	-18.26
GAB2	rs11237456	11:78329734	G/C	0.01085	0.002862	0.0001504	7.52e-05	AST GOT	0.0098814	0.00252748	9.30607e-05	No	0.0645548	0.161976	0.690237	No					-	0.0984994	0.161895	0.542925	No	-8.93
GAB2	rs11237456	11:78329734	G/C	0.01085	0.002862	0.0001504	7.52e-05	ALT GPT	0.0098717	0.00252637	9.38753e-05	No	0.387881	0.269765	0.150509	No					-	0.411357	0.269959	0.127596	No	-9.02
GAB2	rs11237456	11:78329734	G/C	0.01085	0.002862	0.0001504	7.52e-05	GGT	0.00984973	0.00252621	9.72096e-05	No	0.968993	0.603633	0.108466	No					-	1.0014	0.604144	0.0974393	No	-9.22
GAB2	rs11237456	11:78329734	G/C	0.01085	0.002862	0.0001504	7.52e-05	ALP	0.00982156	0.00252612	0.00010172	No	-0.61496	0.384889	0.110128	No					-	-0.625275	0.385224	0.10459	No	-9.48
GAB2	rs11237456	11:78329734	G/C	0.01085	0.002862	0.0001504	7.52e-05	TB	0.00979822	0.0025245	0.000104583	No	-0.00165943	0.00875314	0.849641	No					-	-0.000298552	0.00873581	0.972738	No	-9.69
GAB2	rs11237456	11:78329734	G/C	0.01085	0.002862	0.0001504	7.52e-05	DB	0.0098997	0.00252417	8.84105e-05	No	0.00113987	0.00230417	0.620823	No					-	0.00155239	0.00230075	0.499862	No	-8.76
GAB2	rs11237456	11:78329734	G/C	0.01085	0.002862	0.0001504	7.52e-05	Lipase	0.00996723	0.00251188	7.2967e-05	No	0.200182	0.331234	0.545623	No					-	0.335629	0.329712	0.308728	No	-8.14
GAB2	rs11237456	11:78329734	G/C	0.01085	0.002862	0.0001504	7.52e-05	TC	0.00978558	0.00252592	0.000107708	No	-0.127552	0.782302	0.870485	No					-	-0.0894927	0.782991	0.909005	No	-9.81
GAB2	rs11237456	11:78329734	G/C	0.01085	0.002862	0.0001504	7.52e-05	HDL	0.00964787	0.00252552	0.000134164	No	0.530087	0.248695	0.0330741	No					-	0.504598	0.24882	0.0425904	No	-11.08
GAB2	rs11237456	11:78329734	G/C	0.01085	0.002862	0.0001504	7.52e-05	LDL	0.00980095	0.00252614	0.000105197	No	-0.185835	0.682839	0.785511	No					-	-0.176218	0.683489	0.79655	No	-9.67
GAB2	rs11237456	11:78329734	G/C	0.01085	0.002862	0.0001504	7.52e-05	TG	0.00946112	0.00252132	0.0001761	No	-2.6411	1.30602	0.0431758	No					-	-2.31027	1.30453	0.0765987	No	-12.8
GAB2	rs11237456	11:78329734	G/C	0.01085	0.002862	0.0001504	7.52e-05	Sodium	0.00904774	0.0025843	0.000465529	Yes	0.000971692	0.0374615	0.979307	No					No	0.0048822	0.037478	0.896357	No	-16.61
GAB2	rs11237456	11:78329734	G/C	0.01085	0.002862	0.0001504	7.52e-05	Potassium	0.00983035	0.00252003	9.6462e-05	No	0.00380538	0.0068713	0.579723	No					-	0.00631917	0.00684472	0.355916	No	-9.4
GAB2	rs11237456	11:78329734	G/C	0.01085	0.002862	0.0001504	7.52e-05	Chlorine	0.00984895	0.00252522	9.67232e-05	No	-0.0305563	0.0410599	0.45678	No					-	-0.0337479	0.0410869	0.41145	No	-9.23
GAB2	rs11237456	11:78329734	G/C	0.01085	0.002862	0.0001504	7.52e-05	Calcium	0.0100668	0.00251675	6.38106e-05	No	0.00183542	0.00164961	0.265891	No					-	0.00235219	0.00164506	0.152791	No	-7.22
GAB2	rs11237456	11:78329734	G/C	0.01085	0.002862	0.0001504	7.52e-05	Phosphorus	0.00973523	0.00252499	0.000116181	No	-0.0078038	0.00915197	0.393851	No					-	-0.00649078	0.00915026	0.478121	No	-10.27
GAB2	rs11237456	11:78329734	G/C	0.01085	0.002862	0.0001504	7.52e-05	Magnesium	0.00989925	0.00252049	8.63989e-05	No	0.00142167	0.00263023	0.588856	No					-	0.00214565	0.00262666	0.414021	No	-8.76
GAB2	rs11237456	11:78329734	G/C	0.01085	0.002862	0.0001504	7.52e-05	Iron	0.00978116	0.00252682	0.0001091	No	-0.483699	0.753525	0.520942	No					-	-0.458243	0.754221	0.543485	No	-9.85
GAB2	rs11237456	11:78329734	G/C	0.01085	0.002862	0.0001504	7.52e-05	Ferritin	0.00982307	0.0025262	0.000101522	No	4.20068	2.32219	0.0704919	No					-	4.21178	2.32432	0.070008	No	-9.46
GAB2	rs11237456	11:78329734	G/C	0.01085	0.002862	0.0001504	7.52e-05	Transferrin	0.0096058	0.00252413	0.000142305	No	-1.59179	0.819665	0.0521643	No					-	-1.45055	0.819702	0.0768221	No	-11.47
GAB2	rs11237456	11:78329734	G/C	0.01085	0.002862	0.0001504	7.52e-05	TIBC	0.00959544	0.00252508	0.000145512	No	-1.99038	1.02492	0.0521654	No					-	-1.81368	1.02496	0.0768376	No	-11.56
GAB2	rs11237456	11:78329734	G/C	0.01085	0.002862	0.0001504	7.52e-05	TS	0.00980657	0.00252634	0.000104376	No	-0.067959	0.264575	0.797291	No					-	-0.0887938	0.264775	0.737364	No	-9.62
GAB2	rs11237456	11:78329734	G/C	0.01085	0.002862	0.0001504	7.52e-05	Homocyst	0.00984881	0.002483	7.34478e-05	No	0.000110724	0.0810261	0.99891	No					-	0.0693105	0.0790748	0.38077	No	-9.23
GAB2	rs11237456	11:78329734	G/C	0.01085	0.002862	0.0001504	7.52e-05	CRP	0.00986568	0.00252573	9.44189e-05	No	0.0144324	0.0101291	0.15423	No					-	0.0150907	0.0101372	0.136612	No	-9.07
GAB2	rs11237456	11:78329734	G/C	0.01085	0.002862	0.0001504	7.52e-05	TSH	0.00965205	0.00251929	0.000128259	No	-0.0204935	0.0236268	0.385753	No					-	-0.0139621	0.0235855	0.553878	No	-11.04
GAB2	rs11237456	11:78329734	G/C	0.01085	0.002862	0.0001504	7.52e-05	FT3	0.0208279	0.013444	0.122023	Yes	-0.0855128	0.0909452	0.34758	No					No	-0.0999276	0.0906982	0.271151	No	91.96
GAB2	rs11237456	11:78329734	G/C	0.01085	0.002862	0.0001504	7.52e-05	FT4	0.0193321	0.0133265	0.147564	Yes	-0.0271985	0.0216966	0.210635	No					No	-0.0280799	0.0217592	0.197537	No	78.18
GAB2	rs11237456	11:78329734	G/C	0.01085	0.002862	0.0001504	7.52e-05	Cortisol	0.00985792	0.00250195	8.19944e-05	No	0.00657947	0.079911	0.934382	No					-	0.0485991	0.0792331	0.539647	No	-9.14
GAB2	rs11237456	11:78329734	G/C	0.01085	0.002862	0.0001504	7.52e-05	WBC	0.00978444	0.00252778	0.00010918	No	-0.0142091	0.0336423	0.672772	No					-	-0.013368	0.0336722	0.691374	No	-9.82
GAB2	rs11237456	11:78329734	G/C	0.01085	0.002862	0.0001504	7.52e-05	RBC	0.00984772	0.0025257	9.72136e-05	No	0.004631	0.00842142	0.582395	No					-	0.00593469	0.00842228	0.481049	No	-9.24
GAB2	rs11237456	11:78329734	G/C	0.01085	0.002862	0.0001504	7.52e-05	HGB	0.00995525	0.00252513	8.11883e-05	No	0.0354797	0.0260809	0.173743	No					-	0.0401737	0.0260752	0.123425	No	-8.25
GAB2	rs11237456	11:78329734	G/C	0.01085	0.002862	0.0001504	7.52e-05	HCT	0.0100708	0.0025244	6.67134e-05	No	0.136552	0.0683241	0.0456785	No					-	0.150884	0.0682819	0.0271469	No	-7.18
GAB2	rs11237456	11:78329734	G/C	0.01085	0.002862	0.0001504	7.52e-05	MCV	0.00988337	0.00252825	9.32136e-05	No	0.191185	0.0792435	0.0158557	No					-	0.195809	0.0793036	0.0135615	No	-8.91
GAB2	rs11237456	11:78329734	G/C	0.01085	0.002862	0.0001504	7.52e-05	MCH	0.00981429	0.00252804	0.000104187	No	0.0483005	0.0321604	0.133164	No					-	0.0489805	0.0321889	0.128126	No	-9.55
GAB2	rs11237456	11:78329734	G/C	0.01085	0.002862	0.0001504	7.52e-05	MCHC	0.00981208	0.00252783	0.000104422	No	-0.018714	0.0194497	0.335984	No					-	-0.0194389	0.0194675	0.318045	No	-9.57
GAB2	rs11237456	11:78329734	G/C	0.01085	0.002862	0.0001504	7.52e-05	RDW	0.00980674	0.00252754	0.000105135	No	-0.00760988	0.018531	0.681332	No					-	-0.00865711	0.0185464	0.640667	No	-9.62
GAB2	rs11237456	11:78329734	G/C	0.01085	0.002862	0.0001504	7.52e-05	PLT	0.00986293	0.00252643	9.5272e-05	No	-0.876646	1.02974	0.394607	No					-	-0.997122	1.02988	0.332974	No	-9.1
GAB2	rs11237456	11:78329734	G/C	0.01085	0.002862	0.0001504	7.52e-05	MPV	0.00964976	0.00252584	0.000134023	No	-0.0286078	0.0160069	0.0739332	No					-	-0.0261389	0.0160098	0.102567	No	-11.06
GAB2	rs11237456	11:78329734	G/C	0.01085	0.002862	0.0001504	7.52e-05	Neutrophils	0.00978299	0.00252695	0.000108864	No	0.0215796	0.158334	0.891593	No					-	0.00311917	0.158401	0.98429	No	-9.83
GAB2	rs11237456	11:78329734	G/C	0.01085	0.002862	0.0001504	7.52e-05	Lymphocytes	0.00981105	0.00252722	0.000104193	No	0.0507141	0.1451	0.726714	No					-	0.0648308	0.145185	0.655217	No	-9.58
GAB2	rs11237456	11:78329734	G/C	0.01085	0.002862	0.0001504	7.52e-05	Monocytes	0.00980281	0.00252781	0.000105994	No	-0.0267204	0.0380939	0.483049	No					-	-0.0273824	0.0381259	0.472644	No	-9.65
GAB2	rs11237456	11:78329734	G/C	0.01085	0.002862	0.0001504	7.52e-05	Eosinophils	0.0097221	0.0025266	0.000119871	No	-0.0314423	0.0365412	0.389555	No					-	-0.0265641	0.0365563	0.46745	No	-10.4
GAB2	rs11237456	11:78329734	G/C	0.01085	0.002862	0.0001504	7.52e-05	Basophils	0.0097796	0.00252795	0.000110151	No	-0.00690377	0.00617895	0.26389	No					-	-0.00682324	0.0061848	0.269955	No	-9.87
GAB2	rs11237456	11:78329734	G/C	0.01085	0.002862	0.0001504	7.52e-05	AntiTPO	0.00971527	0.00252992	0.000123714	No	1.24711	2.43995	0.609277	No					-	1.34898	2.44179	0.580649	No	-10.46
GAB2	rs11237456	11:78329734	G/C	0.01085	0.002862	0.0001504	7.52e-05	Urine pH	0.00921818	0.00251677	0.000250842	Yes	0.0259048	0.0122598	0.0346269	No					No	0.0220767	0.0122288	0.0710562	No	-15.04
GAB2	rs11237456	11:78329734	G/C	0.01085	0.002862	0.0001504	7.52e-05	UGlucose	0.00962751	0.00252284	0.000136361	No	-0.409702	0.89129	0.645761	No					-	-0.312593	0.891778	0.72595	No	-11.27
GAB2	rs11237456	11:78329734	G/C	0.01085	0.002862	0.0001504	7.52e-05	UProteins	0.0093861	0.00251831	0.000194722	No	-0.249637	0.155781	0.10908	No					-	-0.208886	0.155569	0.179393	No	-13.49
GAB2	rs11237456	11:78329734	G/C	0.01085	0.002862	0.0001504	7.52e-05	UHGB	0.00966006	0.00252366	0.000130076	No	2.20745e-05	0.00232435	0.992423	No					-	0.00011144	0.00232641	0.961795	No	-10.97
GAB2	rs202186505	11:78331260	C/T	0.0109	0.002875	0.0001499	7.495e-05	Height	0.0102131	0.00254246	5.93668e-05	No	0.0190276	0.173048	0.912447	No					-	0.0585359	0.173017	0.735125	No	-6.3
GAB2	rs202186505	11:78331260	C/T	0.0109	0.002875	0.0001499	7.495e-05	Weight	0.00984167	0.00254233	0.000109021	No	-0.18474	0.283519	0.514675	No					-	-0.119379	0.28335	0.673536	No	-9.71
GAB2	rs202186505	11:78331260	C/T	0.0109	0.002875	0.0001499	7.495e-05	BMI	0.00987151	0.00254457	0.000105368	No	-0.0829886	0.0864349	0.337014	No					-	-0.0714723	0.0864704	0.408511	No	-9.44
GAB2	rs202186505	11:78331260	C/T	0.0109	0.002875	0.0001499	7.495e-05	Body Fat	0.0100008	0.00254014	8.30209e-05	No	-0.12863	0.177588	0.468888	No					-	-0.129337	0.177786	0.466942	No	-8.25
GAB2	rs202186505	11:78331260	C/T	0.0109	0.002875	0.0001499	7.495e-05	Visceral Fat	0.0099957	0.00253981	8.35468e-05	No	-0.0208928	0.081641	0.798025	No					-	-0.00732648	0.0816473	0.928501	No	-8.3
GAB2	rs202186505	11:78331260	C/T	0.0109	0.002875	0.0001499	7.495e-05	SBP	0.0102706	0.00257182	6.55779e-05	No	-0.423032	0.309778	0.172096	No					-	-0.414783	0.310107	0.181075	No	-5.77
GAB2	rs202186505	11:78331260	C/T	0.0109	0.002875	0.0001499	7.495e-05	DBP	0.0103295	0.00257202	5.96107e-05	No	-0.267462	0.177169	0.131166	No					-	-0.270585	0.177377	0.127171	No	-5.23
GAB2	rs202186505	11:78331260	C/T	0.0109	0.002875	0.0001499	7.495e-05	Pulse Rate	0.0101802	0.00256997	7.50934e-05	No	0.243871	0.167732	0.145997	No					-	0.217225	0.167789	0.195478	No	-6.6
GAB2	rs202186505	11:78331260	C/T	0.0109	0.002875	0.0001499	7.495e-05	HbA1c	0.00980503	0.00253851	0.000112922	No	-0.00722001	0.00838567	0.389262	No					-	-0.00622602	0.00838924	0.458018	No	-10.05
GAB2	rs202186505	11:78331260	C/T	0.0109	0.002875	0.0001499	7.495e-05	SAlb	0.00982293	0.00253148	0.000104982	No	-0.00240954	0.00471982	0.609703	No					-	-0.00111583	0.00471258	0.812834	No	-9.88
GAB2	rs202186505	11:78331260	C/T	0.0109	0.002875	0.0001499	7.495e-05	SCr	0.00493048	0.0015766	0.00176924	Yes	-0.00648802	0.00260248	0.0126822	No					No	0.00146062	0.00161754	0.366553	No	-54.77
GAB2	rs202186505	11:78331260	C/T	0.0109	0.002875	0.0001499	7.495e-05	UAlb	0.00985121	0.0025271	9.75241e-05	No	0.872217	1.20434	0.468941	No					-	1.27329	1.20035	0.288822	No	-9.62
GAB2	rs202186505	11:78331260	C/T	0.0109	0.002875	0.0001499	7.495e-05	UCr	0.010003	0.002512	6.87902e-05	No	0.924159	1.30626	0.479281	No					-	1.63531	1.29481	0.206628	No	-8.23
GAB2	rs202186505	11:78331260	C/T	0.0109	0.002875	0.0001499	7.495e-05	UACR	0.00976242	0.00252403	0.000110517	No	0.47139	1.5012	0.753521	No					-	0.9995	1.49313	0.503255	No	-10.44
GAB2	rs202186505	11:78331260	C/T	0.0109	0.002875	0.0001499	7.495e-05	PTT	0.0101981	0.00253452	5.77192e-05	No	0.0970761	0.228099	0.670418	No					-	0.0319216	0.22774	0.888531	No	-6.44
GAB2	rs202186505	11:78331260	C/T	0.0109	0.002875	0.0001499	7.495e-05	INR PT	0.0104976	0.00253558	3.49973e-05	No	0.00486081	0.00367947	0.186511	No					-	0.00584487	0.00367514	0.111781	No	-3.69
GAB2	rs202186505	11:78331260	C/T	0.0109	0.002875	0.0001499	7.495e-05	aPTT ratio	0.0102213	0.00254148	5.81779e-05	No	0.0028814	0.0014998	0.0547358	No					-	0.00283815	0.00150118	0.0587042	No	-6.23
GAB2	rs202186505	11:78331260	C/T	0.0109	0.002875	0.0001499	7.495e-05	aPTT	0.00523252	0.00301272	0.0824691	Yes	0.146797	0.0559089	0.00866926	No					No	0.145049	0.0559302	0.00952527	No	-52
GAB2	rs202186505	11:78331260	C/T	0.0109	0.002875	0.0001499	7.495e-05	Fibrinogen	0.0102854	0.00254035	5.18657e-05	No	-0.211984	1.13167	0.851414	No					-	-0.304841	1.13242	0.787786	No	-5.64
GAB2	rs202186505	11:78331260	C/T	0.0109	0.002875	0.0001499	7.495e-05	AT	0.0102844	0.00254075	5.20909e-05	No	-0.0575474	0.202842	0.776642	No					-	-0.0677183	0.203035	0.738741	No	-5.65
GAB2	rs202186505	11:78331260	C/T	0.0109	0.002875	0.0001499	7.495e-05	BGlucose	0.00984291	0.00253626	0.000104743	No	-0.13583	0.269266	0.61396	No					-	-0.099527	0.269348	0.711755	No	-9.7
GAB2	rs202186505	11:78331260	C/T	0.0109	0.002875	0.0001499	7.495e-05	Urate	0.0089062	0.00246225	0.000299371	Yes	-0.0395724	0.0252623	0.117272	No					No	-0.0151541	0.0245222	0.536605	No	-18.29
GAB2	rs202186505	11:78331260	C/T	0.0109	0.002875	0.0001499	7.495e-05	AST GOT	0.00995842	0.00253954	8.8637e-05	No	0.0582871	0.16275	0.720247	No					-	0.092506	0.162669	0.569589	No	-8.64
GAB2	rs202186505	11:78331260	C/T	0.0109	0.002875	0.0001499	7.495e-05	ALT GPT	0.00994553	0.00253836	8.98396e-05	No	0.345286	0.271059	0.202749	No					-	0.368895	0.271256	0.173875	No	-8.76
GAB2	rs202186505	11:78331260	C/T	0.0109	0.002875	0.0001499	7.495e-05	GGT	0.00992912	0.00253822	9.21912e-05	No	0.919822	0.606521	0.129411	No					-	0.952421	0.607038	0.116688	No	-8.91
GAB2	rs202186505	11:78331260	C/T	0.0109	0.002875	0.0001499	7.495e-05	ALP	0.0099039	0.00253815	9.60147e-05	No	-0.609853	0.386727	0.114835	No					-	-0.620252	0.387066	0.109088	No	-9.14
GAB2	rs202186505	11:78331260	C/T	0.0109	0.002875	0.0001499	7.495e-05	TB	0.00989466	0.00253653	9.64693e-05	No	-0.00061573	0.00879492	0.944187	No					-	0.0007573	0.00877755	0.931248	No	-9.22
GAB2	rs202186505	11:78331260	C/T	0.0109	0.002875	0.0001499	7.495e-05	DB	0.00999904	0.00253622	8.11807e-05	No	0.00143827	0.00231516	0.534456	No					-	0.0018545	0.00231173	0.422448	No	-8.27
GAB2	rs202186505	11:78331260	C/T	0.0109	0.002875	0.0001499	7.495e-05	Lipase	0.0100165	0.00252385	7.27502e-05	No	0.158801	0.332817	0.633271	No					-	0.295323	0.331291	0.372719	No	-8.11
GAB2	rs202186505	11:78331260	C/T	0.0109	0.002875	0.0001499	7.495e-05	TC	0.00986787	0.00253796	0.000101672	No	-0.128701	0.786035	0.869944	No					-	-0.0903206	0.786732	0.908602	No	-9.47
GAB2	rs202186505	11:78331260	C/T	0.0109	0.002875	0.0001499	7.495e-05	HDL	0.00973239	0.00253753	0.000126133	No	0.522848	0.249884	0.0364304	No					-	0.497134	0.250011	0.0467889	No	-10.71
GAB2	rs202186505	11:78331260	C/T	0.0109	0.002875	0.0001499	7.495e-05	LDL	0.0098838	0.00253817	9.92138e-05	No	-0.160191	0.686097	0.815392	No					-	-0.150453	0.686755	0.826593	No	-9.32
GAB2	rs202186505	11:78331260	C/T	0.0109	0.002875	0.0001499	7.495e-05	TG	0.00953071	0.00253338	0.000169477	No	-2.74437	1.31223	0.0365189	No					-	-2.4109	1.31075	0.0658965	No	-12.56
GAB2	rs202186505	11:78331260	C/T	0.0109	0.002875	0.0001499	7.495e-05	Sodium	0.0091169	0.0025967	0.000448515	Yes	0.00267458	0.0376412	0.943356	No					No	0.0066165	0.0376579	0.860533	No	-16.36
GAB2	rs202186505	11:78331260	C/T	0.0109	0.002875	0.0001499	7.495e-05	Potassium	0.009912	0.00253207	9.1157e-05	No	0.00380656	0.00690418	0.581412	No					-	0.00634152	0.0068775	0.356516	No	-9.06
GAB2	rs202186505	11:78331260	C/T	0.0109	0.002875	0.0001499	7.495e-05	Chlorine	0.00993341	0.00253726	9.0994e-05	No	-0.0319437	0.0412557	0.438781	No					-	-0.0351633	0.0412831	0.394367	No	-8.87
GAB2	rs202186505	11:78331260	C/T	0.0109	0.002875	0.0001499	7.495e-05	Calcium	0.010165	0.00252876	5.86753e-05	No	0.00195537	0.00165747	0.238134	No					-	0.00247662	0.0016529	0.134075	No	-6.74
GAB2	rs202186505	11:78331260	C/T	0.0109	0.002875	0.0001499	7.495e-05	Phosphorus	0.00982292	0.00253701	0.000108691	No	-0.00737873	0.00919567	0.422333	No					-	-0.00605441	0.009194	0.510221	No	-9.88
GAB2	rs202186505	11:78331260	C/T	0.0109	0.002875	0.0001499	7.495e-05	Magnesium	0.00998257	0.0025325	8.14231e-05	No	0.00143423	0.00264278	0.58735	No					-	0.00216443	0.00263921	0.412176	No	-8.42
GAB2	rs202186505	11:78331260	C/T	0.0109	0.002875	0.0001499	7.495e-05	Iron	0.00986238	0.00253888	0.000103177	No	-0.53815	0.757118	0.477233	No					-	-0.512562	0.757822	0.498827	No	-9.52
GAB2	rs202186505	11:78331260	C/T	0.0109	0.002875	0.0001499	7.495e-05	Ferritin	0.00990446	0.0025382	9.59532e-05	No	3.96465	2.33332	0.0893222	No					-	3.97542	2.33546	0.0887495	No	-9.13
GAB2	rs202186505	11:78331260	C/T	0.0109	0.002875	0.0001499	7.495e-05	Transferrin	0.00968626	0.00253617	0.000134659	No	-1.60811	0.823573	0.0508944	No					-	-1.46569	0.823616	0.0751749	No	-11.14
GAB2	rs202186505	11:78331260	C/T	0.0109	0.002875	0.0001499	7.495e-05	TIBC	0.00967579	0.00253713	0.000137725	No	-2.01067	1.02981	0.0509096	No					-	-1.83249	1.02985	0.0752094	No	-11.23
GAB2	rs202186505	11:78331260	C/T	0.0109	0.002875	0.0001499	7.495e-05	TS	0.00989205	0.00253839	9.80296e-05	No	-0.0830293	0.265838	0.754795	No					-	-0.104065	0.26604	0.695687	No	-9.25
GAB2	rs202186505	11:78331260	C/T	0.0109	0.002875	0.0001499	7.495e-05	Homocyst	0.0099677	0.00249493	6.51111e-05	No	0.00522449	0.0814162	0.948836	No					-	0.0750175	0.0794556	0.34512	No	-8.55
GAB2	rs202186505	11:78331260	C/T	0.0109	0.002875	0.0001499	7.495e-05	CRP	0.00994871	0.00253777	8.90374e-05	No	0.0145602	0.0101774	0.152562	No					-	0.0152244	0.0101856	0.135027	No	-8.73
GAB2	rs202186505	11:78331260	C/T	0.0109	0.002875	0.0001499	7.495e-05	TSH	0.00972766	0.00253131	0.000122311	No	-0.0213755	0.0237395	0.367918	No					-	-0.0147909	0.0236981	0.53255	No	-10.76
GAB2	rs202186505	11:78331260	C/T	0.0109	0.002875	0.0001499	7.495e-05	FT3	0.0215412	0.013504	0.111372	Yes	-0.0843341	0.0913725	0.356513	No					No	-0.0993022	0.0911376	0.276475	No	97.63
GAB2	rs202186505	11:78331260	C/T	0.0109	0.002875	0.0001499	7.495e-05	FT4	0.0200349	0.0133842	0.135109	Yes	-0.0269928	0.0217956	0.216185	No					No	-0.0279099	0.0218617	0.202372	No	83.81
GAB2	rs202186505	11:78331260	C/T	0.0109	0.002875	0.0001499	7.495e-05	Cortisol	0.00991333	0.00251388	8.08631e-05	No	0.000308045	0.0802922	0.996939	No					-	0.0426698	0.079612	0.591989	No	-9.05
GAB2	rs202186505	11:78331260	C/T	0.0109	0.002875	0.0001499	7.495e-05	WBC	0.0098675	0.00253984	0.000102947	No	-0.0129717	0.0338031	0.701177	No					-	-0.0121208	0.0338333	0.720163	No	-9.47
GAB2	rs202186505	11:78331260	C/T	0.0109	0.002875	0.0001499	7.495e-05	RBC	0.00993168	0.00253776	9.15389e-05	No	0.00474839	0.00846164	0.574696	No					-	0.00606318	0.00846256	0.473717	No	-8.88
GAB2	rs202186505	11:78331260	C/T	0.0109	0.002875	0.0001499	7.495e-05	HGB	0.0100409	0.00253718	7.62514e-05	No	0.0361583	0.0262054	0.167678	No					-	0.0408928	0.0261998	0.118601	No	-7.88
GAB2	rs202186505	11:78331260	C/T	0.0109	0.002875	0.0001499	7.495e-05	HCT	0.0101525	0.00253644	6.30847e-05	No	0.136166	0.0686506	0.0473434	No					-	0.150617	0.0686087	0.0281644	No	-6.86
GAB2	rs202186505	11:78331260	C/T	0.0109	0.002875	0.0001499	7.495e-05	MCV	0.00996422	0.00254028	8.82184e-05	No	0.187971	0.079623	0.0182563	No					-	0.19263	0.0796839	0.0156483	No	-8.59
GAB2	rs202186505	11:78331260	C/T	0.0109	0.002875	0.0001499	7.495e-05	MCH	0.00989724	0.00254011	9.8272e-05	No	0.0491541	0.0323139	0.128255	No					-	0.0498415	0.0323428	0.123338	No	-9.2
GAB2	rs202186505	11:78331260	C/T	0.0109	0.002875	0.0001499	7.495e-05	MCHC	0.00989215	0.00253987	9.8934e-05	No	-0.016628	0.0195428	0.394872	No					-	-0.0173558	0.0195608	0.374952	No	-9.25
GAB2	rs202186505	11:78331260	C/T	0.0109	0.002875	0.0001499	7.495e-05	RDW	0.00988833	0.00253959	9.93754e-05	No	-0.00717605	0.0186195	0.699945	No					-	-0.00823121	0.0186352	0.658713	No	-9.28
GAB2	rs202186505	11:78331260	C/T	0.0109	0.002875	0.0001499	7.495e-05	PLT	0.00993165	0.00253846	9.19573e-05	No	-0.713147	1.03467	0.490682	No					-	-0.834314	1.03483	0.420126	No	-8.88
GAB2	rs202186505	11:78331260	C/T	0.0109	0.002875	0.0001499	7.495e-05	MPV	0.00973117	0.00253789	0.000126659	No	-0.0287829	0.0160834	0.0735476	No					-	-0.0262935	0.0160864	0.102181	No	-10.72
GAB2	rs202186505	11:78331260	C/T	0.0109	0.002875	0.0001499	7.495e-05	Neutrophils	0.0098668	0.00253901	0.000102523	No	0.0184659	0.15909	0.907598	No					-	-0.000163791	0.159159	0.999179	No	-9.48
GAB2	rs202186505	11:78331260	C/T	0.0109	0.002875	0.0001499	7.495e-05	Lymphocytes	0.00989483	0.00253928	9.81376e-05	No	0.0540041	0.145793	0.711081	No					-	0.0682516	0.145879	0.639892	No	-9.22
GAB2	rs202186505	11:78331260	C/T	0.0109	0.002875	0.0001499	7.495e-05	Monocytes	0.0098865	0.00253989	9.98548e-05	No	-0.0292652	0.0382757	0.444535	No					-	-0.0299356	0.0383081	0.43456	No	-9.3
GAB2	rs202186505	11:78331260	C/T	0.0109	0.002875	0.0001499	7.495e-05	Eosinophils	0.0098096	0.00253865	0.000112192	No	-0.029166	0.036716	0.426999	No					-	-0.0242421	0.0367313	0.509279	No	-10
GAB2	rs202186505	11:78331260	C/T	0.0109	0.002875	0.0001499	7.495e-05	Basophils	0.00986224	0.00254	0.000103931	No	-0.00680596	0.00620848	0.273002	No					-	-0.00672462	0.0062144	0.279232	No	-9.52
GAB2	rs202186505	11:78331260	C/T	0.0109	0.002875	0.0001499	7.495e-05	AntiTPO	0.00979446	0.00254197	0.00011735	No	1.06902	2.45159	0.662808	No					-	1.17137	2.45345	0.63306	No	-10.14
GAB2	rs202186505	11:78331260	C/T	0.0109	0.002875	0.0001499	7.495e-05	Urine pH	0.0092761	0.00252884	0.000245587	Yes	0.0273454	0.0123181	0.0264447	No					No	0.0234873	0.012287	0.0559615	No	-14.9
GAB2	rs202186505	11:78331260	C/T	0.0109	0.002875	0.0001499	7.495e-05	UGlucose	0.00971474	0.00253485	0.000127631	No	-0.345133	0.895544	0.699957	No					-	-0.247092	0.89604	0.782738	No	-10.87
GAB2	rs202186505	11:78331260	C/T	0.0109	0.002875	0.0001499	7.495e-05	UProteins	0.00948587	0.00253026	0.000178556	No	-0.233453	0.156527	0.135874	No					-	-0.192328	0.156314	0.218579	No	-12.97
GAB2	rs202186505	11:78331260	C/T	0.0109	0.002875	0.0001499	7.495e-05	UHGB	0.00974331	0.00253569	0.000122545	No	0.000120158	0.00233544	0.958968	No					-	0.000210437	0.00233752	0.928268	No	-10.61
GAB2	rs10899472	11:78331487	C/T	0.01085	0.002863	0.0001523	7.615e-05	Height	0.0101388	0.00253126	6.23524e-05	No	0.0338083	0.172285	0.84443	No					-	0.0730249	0.172252	0.671617	No	-6.56
GAB2	rs10899472	11:78331487	C/T	0.01085	0.002863	0.0001523	7.615e-05	Weight	0.00975896	0.00253109	0.00011615	No	-0.183348	0.282264	0.51599	No					-	-0.118492	0.282094	0.674462	No	-10.06
GAB2	rs10899472	11:78331487	C/T	0.01085	0.002863	0.0001523	7.615e-05	BMI	0.00978467	0.00253334	0.000113004	No	-0.0872474	0.086052	0.310659	No					-	-0.0758258	0.0860868	0.378444	No	-9.82
GAB2	rs10899472	11:78331487	C/T	0.01085	0.002863	0.0001523	7.615e-05	Body Fat	0.00992149	0.00252893	8.79656e-05	No	-0.138238	0.176802	0.434304	No					-	-0.138955	0.176998	0.432432	No	-8.56
GAB2	rs10899472	11:78331487	C/T	0.01085	0.002863	0.0001523	7.615e-05	Visceral Fat	0.00991276	0.0025286	8.90416e-05	No	-0.0238562	0.0812799	0.769141	No					-	-0.0103934	0.0812858	0.89826	No	-8.64
GAB2	rs10899472	11:78331487	C/T	0.01085	0.002863	0.0001523	7.615e-05	SBP	0.0102214	0.00256136	6.63742e-05	No	-0.385377	0.308527	0.211663	No					-	-0.377107	0.308854	0.22212	No	-5.79
GAB2	rs10899472	11:78331487	C/T	0.01085	0.002863	0.0001523	7.615e-05	DBP	0.0102752	0.00256155	6.08283e-05	No	-0.244646	0.176454	0.165638	No					-	-0.247708	0.176661	0.160896	No	-5.3
GAB2	rs10899472	11:78331487	C/T	0.01085	0.002863	0.0001523	7.615e-05	Pulse Rate	0.0101185	0.0025596	7.76631e-05	No	0.258954	0.167049	0.121134	No					-	0.23247	0.167106	0.164211	No	-6.74
GAB2	rs10899472	11:78331487	C/T	0.01085	0.002863	0.0001523	7.615e-05	HbA1c	0.00972031	0.00252737	0.000120792	No	-0.00721181	0.00834885	0.387713	No					-	-0.00622635	0.00835235	0.45601	No	-10.41
GAB2	rs10899472	11:78331487	C/T	0.01085	0.002863	0.0001523	7.615e-05	SAlb	0.00974934	0.00252037	0.000110322	No	-0.00211476	0.00469912	0.652697	No					-	-0.000831595	0.00469187	0.859322	No	-10.14
GAB2	rs10899472	11:78331487	C/T	0.01085	0.002863	0.0001523	7.615e-05	SCr	0.00491182	0.00156967	0.00175772	Yes	-0.0064016	0.00259107	0.0135035	No					No	0.001479	0.00161043	0.358435	No	-54.73
GAB2	rs10899472	11:78331487	C/T	0.01085	0.002863	0.0001523	7.615e-05	UAlb	0.00977328	0.00251602	0.000103228	No	0.903239	1.19905	0.451289	No					-	1.30091	1.19507	0.276371	No	-9.92
GAB2	rs10899472	11:78331487	C/T	0.01085	0.002863	0.0001523	7.615e-05	UCr	0.00992932	0.00250099	7.23215e-05	No	0.963368	1.30052	0.45886	No					-	1.66841	1.28911	0.195615	No	-8.49
GAB2	rs10899472	11:78331487	C/T	0.01085	0.002863	0.0001523	7.615e-05	UACR	0.00968022	0.00251297	0.000117828	No	0.480628	1.49461	0.747782	No					-	1.0043	1.48656	0.49932	No	-10.78
GAB2	rs10899472	11:78331487	C/T	0.01085	0.002863	0.0001523	7.615e-05	PTT	0.0100742	0.0025234	6.58999e-05	No	0.141562	0.227091	0.533054	No					-	0.0770443	0.226733	0.734013	No	-7.15
GAB2	rs10899472	11:78331487	C/T	0.01085	0.002863	0.0001523	7.615e-05	INR PT	0.010395	0.00252439	3.85489e-05	No	0.0045623	0.00366327	0.213007	No					-	0.00553735	0.00365894	0.130216	No	-4.19
GAB2	rs10899472	11:78331487	C/T	0.01085	0.002863	0.0001523	7.615e-05	aPTT ratio	0.0101336	0.00253024	6.24666e-05	No	0.00272797	0.00149321	0.067741	No					-	0.00268486	0.00149457	0.0724588	No	-6.6
GAB2	rs10899472	11:78331487	C/T	0.01085	0.002863	0.0001523	7.615e-05	aPTT	0.00521121	0.00299754	0.082172	Yes	0.143304	0.0556296	0.0100161	No					No	0.141571	0.0556506	0.0109849	No	-51.97
GAB2	rs10899472	11:78331487	C/T	0.01085	0.002863	0.0001523	7.615e-05	Fibrinogen	0.0101953	0.00252916	5.5925e-05	No	-0.184908	1.12668	0.869641	No					-	-0.27695	1.12742	0.805958	No	-6.03
GAB2	rs10899472	11:78331487	C/T	0.01085	0.002863	0.0001523	7.615e-05	AT	0.010196	0.00252956	5.60059e-05	No	-0.0600512	0.201947	0.766197	No					-	-0.0701382	0.202138	0.728612	No	-6.03
GAB2	rs10899472	11:78331487	C/T	0.01085	0.002863	0.0001523	7.615e-05	BGlucose	0.00975895	0.00252515	0.000111916	No	-0.133691	0.268084	0.618008	No					-	-0.0976925	0.268164	0.715641	No	-10.06
GAB2	rs10899472	11:78331487	C/T	0.01085	0.002863	0.0001523	7.615e-05	Urate	0.00887428	0.00245141	0.000295956	Yes	-0.037415	0.0251517	0.136895	No					No	-0.0132034	0.0244145	0.588655	No	-18.21
GAB2	rs10899472	11:78331487	C/T	0.01085	0.002863	0.0001523	7.615e-05	AST GOT	0.00987794	0.0025284	9.41383e-05	No	0.0631259	0.162035	0.696854	No					-	0.0970602	0.161953	0.54898	No	-8.96
GAB2	rs10899472	11:78331487	C/T	0.01085	0.002863	0.0001523	7.615e-05	ALT GPT	0.00986894	0.00252728	9.48497e-05	No	0.38517	0.269863	0.153531	No					-	0.408637	0.270057	0.130273	No	-9.04
GAB2	rs10899472	11:78331487	C/T	0.01085	0.002863	0.0001523	7.615e-05	GGT	0.00984624	0.00252711	9.83271e-05	No	0.948149	0.603855	0.116409	No					-	0.98051	0.604365	0.104753	No	-9.25
GAB2	rs10899472	11:78331487	C/T	0.01085	0.002863	0.0001523	7.615e-05	ALP	0.00981925	0.00252703	0.000102693	No	-0.610806	0.385029	0.112682	No					-	-0.621117	0.385364	0.107044	No	-9.5
GAB2	rs10899472	11:78331487	C/T	0.01085	0.002863	0.0001523	7.615e-05	TB	0.00979564	0.00252542	0.00010563	No	-0.00169166	0.0087563	0.846812	No					-	-0.000331128	0.00873897	0.969775	No	-9.72
GAB2	rs10899472	11:78331487	C/T	0.01085	0.002863	0.0001523	7.615e-05	DB	0.00989874	0.00252509	8.90747e-05	No	0.00116207	0.00230501	0.614166	No					-	0.00157452	0.00230158	0.493926	No	-8.77
GAB2	rs10899472	11:78331487	C/T	0.01085	0.002863	0.0001523	7.615e-05	Lipase	0.009967	0.00251279	7.3435e-05	No	0.202626	0.331354	0.540876	No					-	0.338045	0.329831	0.305432	No	-8.14
GAB2	rs10899472	11:78331487	C/T	0.01085	0.002863	0.0001523	7.615e-05	TC	0.00978322	0.00252683	0.000108744	No	-0.131677	0.782585	0.866383	No					-	-0.0936295	0.783273	0.904853	No	-9.83
GAB2	rs10899472	11:78331487	C/T	0.01085	0.002863	0.0001523	7.615e-05	HDL	0.00964438	0.00252644	0.000135682	No	0.534698	0.248784	0.0316387	No					-	0.509224	0.248909	0.0407999	No	-11.11
GAB2	rs10899472	11:78331487	C/T	0.01085	0.002863	0.0001523	7.615e-05	LDL	0.00979866	0.00252705	0.0001062	No	-0.193222	0.683086	0.777285	No					-	-0.183619	0.683735	0.788279	No	-9.69
GAB2	rs10899472	11:78331487	C/T	0.01085	0.002863	0.0001523	7.615e-05	TG	0.00945452	0.00252225	0.000178925	No	-2.67666	1.30648	0.0405114	No					-	-2.34595	1.305	0.0722592	No	-12.86
GAB2	rs10899472	11:78331487	C/T	0.01085	0.002863	0.0001523	7.615e-05	Sodium	0.00904501	0.00258528	0.000469708	Yes	0.000606339	0.0374756	0.987091	No					No	0.00451565	0.0374921	0.904135	No	-16.64
GAB2	rs10899472	11:78331487	C/T	0.01085	0.002863	0.0001523	7.615e-05	Potassium	0.00981869	0.00252094	9.88951e-05	No	0.00354478	0.00687381	0.606079	No					-	0.00605749	0.00684722	0.376359	No	-9.51
GAB2	rs10899472	11:78331487	C/T	0.01085	0.002863	0.0001523	7.615e-05	Chlorine	0.00984722	0.00252614	9.75637e-05	No	-0.0308788	0.0410747	0.452207	No					-	-0.0340697	0.0411017	0.407174	No	-9.24
GAB2	rs10899472	11:78331487	C/T	0.01085	0.002863	0.0001523	7.615e-05	Calcium	0.010066	0.00251766	6.4287e-05	No	0.0018461	0.0016502	0.263291	No					-	0.00236275	0.00164565	0.151105	No	-7.23
GAB2	rs10899472	11:78331487	C/T	0.01085	0.002863	0.0001523	7.615e-05	Phosphorus	0.00973526	0.0025259	0.000116836	No	-0.00761708	0.00915529	0.405436	No					-	-0.00630425	0.00915358	0.491015	No	-10.27
GAB2	rs10899472	11:78331487	C/T	0.01085	0.002863	0.0001523	7.615e-05	Magnesium	0.00990071	0.0025214	8.67024e-05	No	0.00147973	0.00263118	0.573868	No					-	0.0022037	0.00262761	0.401674	No	-8.75
GAB2	rs10899472	11:78331487	C/T	0.01085	0.002863	0.0001523	7.615e-05	Iron	0.00977889	0.00252774	0.000110132	No	-0.486947	0.753797	0.518299	No					-	-0.461498	0.754493	0.540772	No	-9.87
GAB2	rs10899472	11:78331487	C/T	0.01085	0.002863	0.0001523	7.615e-05	Ferritin	0.00982061	0.00252711	0.000102514	No	4.14311	2.32304	0.0745373	No					-	4.15409	2.32516	0.0740357	No	-9.49
GAB2	rs10899472	11:78331487	C/T	0.01085	0.002863	0.0001523	7.615e-05	Transferrin	0.00960373	0.00252505	0.000143572	No	-1.59086	0.819961	0.0523875	No					-	-1.44964	0.819998	0.0771151	No	-11.49
GAB2	rs10899472	11:78331487	C/T	0.01085	0.002863	0.0001523	7.615e-05	TIBC	0.00959335	0.00252599	0.00014681	No	-1.98928	1.02529	0.0523807	No					-	-1.8126	1.02533	0.0771196	No	-11.58
GAB2	rs10899472	11:78331487	C/T	0.01085	0.002863	0.0001523	7.615e-05	TS	0.00980454	0.00252726	0.000105327	No	-0.0687743	0.264671	0.794986	No					-	-0.0896059	0.264871	0.735144	No	-9.64
GAB2	rs10899472	11:78331487	C/T	0.01085	0.002863	0.0001523	7.615e-05	Homocyst	0.00985586	0.00248389	7.30117e-05	No	0.00165435	0.081055	0.983717	No					-	0.0708296	0.0791029	0.370589	No	-9.16
GAB2	rs10899472	11:78331487	C/T	0.01085	0.002863	0.0001523	7.615e-05	CRP	0.0098639	0.00252665	9.52511e-05	No	0.014528	0.0101327	0.151667	No					-	0.0151863	0.0101409	0.134286	No	-9.09
GAB2	rs10899472	11:78331487	C/T	0.01085	0.002863	0.0001523	7.615e-05	TSH	0.0096529	0.0025202	0.000128802	No	-0.0201028	0.0236354	0.395047	No					-	-0.0135723	0.023594	0.565138	No	-11.03
GAB2	rs10899472	11:78331487	C/T	0.01085	0.002863	0.0001523	7.615e-05	FT3	0.0208295	0.013444	0.121994	Yes	-0.0855214	0.0909453	0.347532	No					No	-0.0999374	0.0906983	0.271105	No	91.98
GAB2	rs10899472	11:78331487	C/T	0.01085	0.002863	0.0001523	7.615e-05	FT4	0.0193336	0.0133265	0.147534	Yes	-0.0272022	0.0216967	0.210574	No					No	-0.0280837	0.0217593	0.197478	No	78.19
GAB2	rs10899472	11:78331487	C/T	0.01085	0.002863	0.0001523	7.615e-05	Cortisol	0.0098659	0.00250285	8.13941e-05	No	0.00892699	0.0799398	0.911086	No					-	0.0509404	0.0792615	0.520442	No	-9.07
GAB2	rs10899472	11:78331487	C/T	0.01085	0.002863	0.0001523	7.615e-05	WBC	0.00978246	0.0025287	0.000110162	No	-0.0137532	0.0336545	0.6828	No					-	-0.0129115	0.0336844	0.701499	No	-9.84
GAB2	rs10899472	11:78331487	C/T	0.01085	0.002863	0.0001523	7.615e-05	RBC	0.00984507	0.00252662	9.82053e-05	No	0.00459404	0.00842447	0.585545	No					-	0.00589734	0.00842533	0.483973	No	-9.26
GAB2	rs10899472	11:78331487	C/T	0.01085	0.002863	0.0001523	7.615e-05	HGB	0.00995142	0.00252604	8.21886e-05	No	0.0351305	0.0260904	0.178174	No					-	0.0398226	0.0260847	0.126875	No	-8.28
GAB2	rs10899472	11:78331487	C/T	0.01085	0.002863	0.0001523	7.615e-05	HCT	0.0100653	0.00252531	6.77319e-05	No	0.134975	0.0683491	0.0483197	No					-	0.1493	0.0683069	0.0288588	No	-7.23
GAB2	rs10899472	11:78331487	C/T	0.01085	0.002863	0.0001523	7.615e-05	MCV	0.00987983	0.00252914	9.42931e-05	No	0.188563	0.0792729	0.017394	No					-	0.193182	0.0793329	0.0149058	No	-8.94
GAB2	rs10899472	11:78331487	C/T	0.01085	0.002863	0.0001523	7.615e-05	MCH	0.00981186	0.00252896	0.000105202	No	0.0478465	0.0321721	0.136992	No					-	0.0485254	0.0322006	0.131849	No	-9.57
GAB2	rs10899472	11:78331487	C/T	0.01085	0.002863	0.0001523	7.615e-05	MCHC	0.00980933	0.00252874	0.000105494	No	-0.0182344	0.0194568	0.348692	No					-	-0.0189584	0.0194746	0.330331	No	-9.59
GAB2	rs10899472	11:78331487	C/T	0.01085	0.002863	0.0001523	7.615e-05	RDW	0.00980382	0.00252845	0.000106246	No	-0.00726151	0.0185377	0.695276	No					-	-0.0083079	0.0185532	0.654315	No	-9.64
GAB2	rs10899472	11:78331487	C/T	0.01085	0.002863	0.0001523	7.615e-05	PLT	0.00985635	0.00252734	9.686e-05	No	-0.824557	1.03012	0.423469	No					-	-0.944912	1.03026	0.359082	No	-9.16
GAB2	rs10899472	11:78331487	C/T	0.01085	0.002863	0.0001523	7.615e-05	MPV	0.00964833	0.00252675	0.000135083	No	-0.028486	0.0160128	0.075277	No					-	-0.0260174	0.0160156	0.1043	No	-11.08
GAB2	rs10899472	11:78331487	C/T	0.01085	0.002863	0.0001523	7.615e-05	Neutrophils	0.00978267	0.00252786	0.000109549	No	0.0171095	0.158391	0.913982	No					-	-0.00135564	0.158458	0.993174	No	-9.84
GAB2	rs10899472	11:78331487	C/T	0.01085	0.002863	0.0001523	7.615e-05	Lymphocytes	0.00980989	0.00252814	0.000104996	No	0.053375	0.145153	0.713093	No					-	0.067494	0.145237	0.642146	No	-9.59
GAB2	rs10899472	11:78331487	C/T	0.01085	0.002863	0.0001523	7.615e-05	Monocytes	0.00980019	0.00252873	0.000107058	No	-0.0258045	0.0381078	0.49833	No					-	-0.0264647	0.0381397	0.487769	No	-9.68
GAB2	rs10899472	11:78331487	C/T	0.01085	0.002863	0.0001523	7.615e-05	Eosinophils	0.00972199	0.00252751	0.00012057	No	-0.0304916	0.0365545	0.404222	No					-	-0.0256126	0.0365696	0.483706	No	-10.4
GAB2	rs10899472	11:78331487	C/T	0.01085	0.002863	0.0001523	7.615e-05	Basophils	0.00977727	0.00252887	0.000111207	No	-0.00699782	0.00618118	0.257612	No					-	-0.00691746	0.00618703	0.263568	No	-9.89
GAB2	rs10899472	11:78331487	C/T	0.01085	0.002863	0.0001523	7.615e-05	AntiTPO	0.00971315	0.00253084	0.00012484	No	1.25968	2.44083	0.605805	No					-	1.36151	2.44267	0.577275	No	-10.48
GAB2	rs10899472	11:78331487	C/T	0.01085	0.002863	0.0001523	7.615e-05	Urine pH	0.00921111	0.0025177	0.000254939	Yes	0.0261891	0.0122642	0.0327515	No					No	0.0223624	0.0122332	0.0675768	No	-15.1
GAB2	rs10899472	11:78331487	C/T	0.01085	0.002863	0.0001523	7.615e-05	UGlucose	0.00962512	0.00252375	0.000137651	No	-0.411393	0.891612	0.644519	No					-	-0.314308	0.8921	0.724603	No	-11.29
GAB2	rs10899472	11:78331487	C/T	0.01085	0.002863	0.0001523	7.615e-05	UProteins	0.00938317	0.00251923	0.000196671	No	-0.250256	0.155838	0.108332	No					-	-0.209515	0.155625	0.178243	No	-13.52
GAB2	rs10899472	11:78331487	C/T	0.01085	0.002863	0.0001523	7.615e-05	UHGB	0.00965798	0.00252458	0.000131245	No	3.78934e-05	0.00232519	0.986998	No					-	0.000127259	0.00232725	0.956393	No	-10.99
GAB2	rs10899473	11:78331937	C/A	0.01085	0.002863	0.0001524	7.62e-05	Height	0.0101398	0.00253132	6.22747e-05	No	0.0339135	0.172289	0.843956	No					-	0.0731339	0.172256	0.671164	No	-6.55
GAB2	rs10899473	11:78331937	C/A	0.01085	0.002863	0.0001524	7.62e-05	Weight	0.00976	0.00253115	0.000116	No	-0.183066	0.282271	0.516645	No					-	-0.118204	0.282101	0.675216	No	-10.05
GAB2	rs10899473	11:78331937	C/A	0.01085	0.002863	0.0001524	7.62e-05	BMI	0.00978566	0.0025334	0.000112866	No	-0.0871442	0.0860541	0.311244	No					-	-0.0757213	0.0860889	0.379113	No	-9.81
GAB2	rs10899473	11:78331937	C/A	0.01085	0.002863	0.0001524	7.62e-05	Body Fat	0.00992237	0.00252899	8.78741e-05	No	-0.138383	0.176806	0.433832	No					-	-0.139101	0.177002	0.43196	No	-8.55
GAB2	rs10899473	11:78331937	C/A	0.01085	0.002863	0.0001524	7.62e-05	Visceral Fat	0.00991347	0.00252866	8.89729e-05	No	-0.0240548	0.0812819	0.76728	No					-	-0.0105912	0.0812878	0.896338	No	-8.63
GAB2	rs10899473	11:78331937	C/A	0.01085	0.002863	0.0001524	7.62e-05	SBP	0.0102223	0.00256142	6.63117e-05	No	-0.385607	0.308535	0.211401	No					-	-0.377336	0.308862	0.22185	No	-5.79
GAB2	rs10899473	11:78331937	C/A	0.01085	0.002863	0.0001524	7.62e-05	DBP	0.0102761	0.00256162	6.07647e-05	No	-0.245271	0.176458	0.164571	No					-	-0.248334	0.176665	0.159851	No	-5.29
GAB2	rs10899473	11:78331937	C/A	0.01085	0.002863	0.0001524	7.62e-05	Pulse Rate	0.0101195	0.00255966	7.75733e-05	No	0.258772	0.167054	0.121405	No					-	0.232286	0.167111	0.164557	No	-6.73
GAB2	rs10899473	11:78331937	C/A	0.01085	0.002863	0.0001524	7.62e-05	HbA1c	0.00972101	0.00252743	0.000120703	No	-0.00722417	0.00834905	0.386912	No					-	-0.00623864	0.00835255	0.455132	No	-10.41
GAB2	rs10899473	11:78331937	C/A	0.01085	0.002863	0.0001524	7.62e-05	SAlb	0.00975052	0.00252043	0.000110153	No	-0.00210531	0.00469924	0.654155	No					-	-0.000822023	0.00469198	0.860928	No	-10.13
GAB2	rs10899473	11:78331937	C/A	0.01085	0.002863	0.0001524	7.62e-05	SCr	0.00491142	0.00156971	0.00175971	Yes	-0.0064032	0.00259113	0.0134825	No					No	0.00147806	0.00161047	0.358753	No	-54.73
GAB2	rs10899473	11:78331937	C/A	0.01085	0.002863	0.0001524	7.62e-05	UAlb	0.009774	0.00251608	0.000103148	No	0.902804	1.19908	0.451518	No					-	1.30051	1.1951	0.276531	No	-9.92
GAB2	rs10899473	11:78331937	C/A	0.01085	0.002863	0.0001524	7.62e-05	UCr	0.00992956	0.00250105	7.23218e-05	No	0.96129	1.30055	0.45984	No					-	1.66639	1.28914	0.196168	No	-8.48
GAB2	rs10899473	11:78331937	C/A	0.01085	0.002863	0.0001524	7.62e-05	UACR	0.00968094	0.00251303	0.000117736	No	0.480154	1.49465	0.748028	No					-	1.00387	1.4866	0.499514	No	-10.77
GAB2	rs10899473	11:78331937	C/A	0.01085	0.002863	0.0001524	7.62e-05	PTT	0.0100751	0.00252346	6.58245e-05	No	0.141472	0.227096	0.533325	No					-	0.0769484	0.226739	0.734338	No	-7.14
GAB2	rs10899473	11:78331937	C/A	0.01085	0.002863	0.0001524	7.62e-05	INR PT	0.010396	0.00252446	3.8503e-05	No	0.00456423	0.00366336	0.212825	No					-	0.00553937	0.00365903	0.130085	No	-4.18
GAB2	rs10899473	11:78331937	C/A	0.01085	0.002863	0.0001524	7.62e-05	aPTT ratio	0.0101344	0.0025303	6.24058e-05	No	0.0027336	0.00149324	0.0671824	No					-	0.00269049	0.0014946	0.0718682	No	-6.6
GAB2	rs10899473	11:78331937	C/A	0.01085	0.002863	0.0001524	7.62e-05	aPTT	0.00520596	0.00299757	0.0824843	Yes	0.143343	0.0556302	0.00999685	No					No	0.14161	0.0556512	0.0109637	No	-52.02
GAB2	rs10899473	11:78331937	C/A	0.01085	0.002863	0.0001524	7.62e-05	Fibrinogen	0.0101961	0.00252922	5.58765e-05	No	-0.182959	1.1267	0.871007	No					-	-0.275006	1.12745	0.807298	No	-6.03
GAB2	rs10899473	11:78331937	C/A	0.01085	0.002863	0.0001524	7.62e-05	AT	0.010197	0.00252962	5.59423e-05	No	-0.0604692	0.201952	0.764623	No					-	-0.0705578	0.202142	0.727059	No	-6.02
GAB2	rs10899473	11:78331937	C/A	0.01085	0.002863	0.0001524	7.62e-05	BGlucose	0.00975961	0.00252521	0.00011184	No	-0.134176	0.268091	0.616743	No					-	-0.098175	0.268171	0.714305	No	-10.05
GAB2	rs10899473	11:78331937	C/A	0.01085	0.002863	0.0001524	7.62e-05	Urate	0.00887278	0.00245147	0.000296756	Yes	-0.0375097	0.0251523	0.135914	No					No	-0.0132962	0.0244151	0.586047	No	-18.22
GAB2	rs10899473	11:78331937	C/A	0.01085	0.002863	0.0001524	7.62e-05	AST GOT	0.00987863	0.00252846	9.40701e-05	No	0.0628969	0.162039	0.697906	No					-	0.0968339	0.161957	0.549922	No	-8.95
GAB2	rs10899473	11:78331937	C/A	0.01085	0.002863	0.0001524	7.62e-05	ALT GPT	0.00986972	0.00252734	9.47665e-05	No	0.384949	0.26987	0.153776	No					-	0.408418	0.270064	0.130488	No	-9.03
GAB2	rs10899473	11:78331937	C/A	0.01085	0.002863	0.0001524	7.62e-05	GGT	0.00984689	0.00252717	9.82595e-05	No	0.945512	0.60387	0.117438	No					-	0.977871	0.60438	0.105699	No	-9.25
GAB2	rs10899473	11:78331937	C/A	0.01085	0.002863	0.0001524	7.62e-05	ALP	0.00982004	0.00252709	0.0001026	No	-0.609636	0.385038	0.113382	No					-	-0.619945	0.385374	0.107716	No	-9.49
GAB2	rs10899473	11:78331937	C/A	0.01085	0.002863	0.0001524	7.62e-05	TB	0.00979633	0.00252548	0.000105553	No	-0.00170196	0.00875651	0.845894	No					-	-0.000341309	0.00873918	0.968847	No	-9.71
GAB2	rs10899473	11:78331937	C/A	0.01085	0.002863	0.0001524	7.62e-05	DB	0.00989943	0.00252515	8.90089e-05	No	0.00115976	0.00230506	0.61488	No					-	0.00157224	0.00230163	0.494561	No	-8.76
GAB2	rs10899473	11:78331937	C/A	0.01085	0.002863	0.0001524	7.62e-05	Lipase	0.00996716	0.00251285	7.34461e-05	No	0.201793	0.331362	0.54255	No					-	0.337223	0.329839	0.306622	No	-8.14
GAB2	rs10899473	11:78331937	C/A	0.01085	0.002863	0.0001524	7.62e-05	TC	0.00978392	0.00252689	0.000108663	No	-0.134967	0.782604	0.86308	No					-	-0.0969218	0.783293	0.901526	No	-9.83
GAB2	rs10899473	11:78331937	C/A	0.01085	0.002863	0.0001524	7.62e-05	HDL	0.00964531	0.0025265	0.00013553	No	0.534307	0.24879	0.0317674	No					-	0.50883	0.248915	0.0409606	No	-11.1
GAB2	rs10899473	11:78331937	C/A	0.01085	0.002863	0.0001524	7.62e-05	LDL	0.00979944	0.00252711	0.000106107	No	-0.195901	0.683102	0.774285	No					-	-0.186302	0.683752	0.785266	No	-9.68
GAB2	rs10899473	11:78331937	C/A	0.01085	0.002863	0.0001524	7.62e-05	TG	0.00945497	0.00252231	0.000178864	No	-2.67967	1.30651	0.0402918	No					-	-2.34893	1.30503	0.0719047	No	-12.86
GAB2	rs10899473	11:78331937	C/A	0.01085	0.002863	0.0001524	7.62e-05	Sodium	0.00904558	0.00258535	0.000469476	Yes	0.000496722	0.0374766	0.989425	No					No	0.00440622	0.0374931	0.90645	No	-16.63
GAB2	rs10899473	11:78331937	C/A	0.01085	0.002863	0.0001524	7.62e-05	Potassium	0.00981898	0.00252101	9.88861e-05	No	0.00353026	0.00687398	0.607565	No					-	0.00604316	0.00684739	0.377501	No	-9.5
GAB2	rs10899473	11:78331937	C/A	0.01085	0.002863	0.0001524	7.62e-05	Chlorine	0.00984821	0.0025262	9.74445e-05	No	-0.0309983	0.0410757	0.45047	No					-	-0.0341897	0.0411027	0.405535	No	-9.23
GAB2	rs10899473	11:78331937	C/A	0.01085	0.002863	0.0001524	7.62e-05	Calcium	0.0100668	0.00251772	6.42278e-05	No	0.00184589	0.00165024	0.263357	No					-	0.00236258	0.00164569	0.151143	No	-7.22
GAB2	rs10899473	11:78331937	C/A	0.01085	0.002863	0.0001524	7.62e-05	Phosphorus	0.00973625	0.00252596	0.000116693	No	-0.00760312	0.00915552	0.406309	No					-	-0.00629015	0.0091538	0.491996	No	-10.26
GAB2	rs10899473	11:78331937	C/A	0.01085	0.002863	0.0001524	7.62e-05	Magnesium	0.00990147	0.00252146	8.66288e-05	No	0.00147872	0.00263125	0.574139	No					-	0.00220274	0.00262767	0.401889	No	-8.74
GAB2	rs10899473	11:78331937	C/A	0.01085	0.002863	0.0001524	7.62e-05	Iron	0.00977972	0.0025278	0.000110027	No	-0.486659	0.753815	0.518557	No					-	-0.461207	0.754511	0.541037	No	-9.86
GAB2	rs10899473	11:78331937	C/A	0.01085	0.002863	0.0001524	7.62e-05	Ferritin	0.00982141	0.00252717	0.00010242	No	4.1389	2.3231	0.0748395	No					-	4.14987	2.32522	0.0743365	No	-9.48
GAB2	rs10899473	11:78331937	C/A	0.01085	0.002863	0.0001524	7.62e-05	Transferrin	0.00960433	0.00252511	0.000143488	No	-1.5926	0.819981	0.0521354	No					-	-1.45137	0.820018	0.0767692	No	-11.48
GAB2	rs10899473	11:78331937	C/A	0.01085	0.002863	0.0001524	7.62e-05	TIBC	0.00959395	0.00252606	0.000146724	No	-1.99146	1.02531	0.0521291	No					-	-1.81477	1.02535	0.0767745	No	-11.58
GAB2	rs10899473	11:78331937	C/A	0.01085	0.002863	0.0001524	7.62e-05	TS	0.00980532	0.00252732	0.000105235	No	-0.0685604	0.264677	0.795614	No					-	-0.0893934	0.264877	0.735755	No	-9.63
GAB2	rs10899473	11:78331937	C/A	0.01085	0.002863	0.0001524	7.62e-05	Homocyst	0.00985625	0.00248396	7.29982e-05	No	0.00150202	0.0810573	0.985216	No					-	0.0706873	0.0791051	0.371565	No	-9.16
GAB2	rs10899473	11:78331937	C/A	0.01085	0.002863	0.0001524	7.62e-05	CRP	0.00986502	0.00252671	9.51158e-05	No	0.0145987	0.0101329	0.149696	No					-	0.0152571	0.0101411	0.132489	No	-9.08
GAB2	rs10899473	11:78331937	C/A	0.01085	0.002863	0.0001524	7.62e-05	TSH	0.00965342	0.00252026	0.000128744	No	-0.0201418	0.023636	0.394142	No					-	-0.0136109	0.0235946	0.564044	No	-11.03
GAB2	rs10899473	11:78331937	C/A	0.01085	0.002863	0.0001524	7.62e-05	FT3	0.0208289	0.013444	0.122005	Yes	-0.085507	0.0909455	0.347614	No					No	-0.0999226	0.0906985	0.271177	No	91.97
GAB2	rs10899473	11:78331937	C/A	0.01085	0.002863	0.0001524	7.62e-05	FT4	0.0193332	0.0133265	0.147542	Yes	-0.0271991	0.0216967	0.210627	No					No	-0.0280805	0.0217593	0.197529	No	78.19
GAB2	rs10899473	11:78331937	C/A	0.01085	0.002863	0.0001524	7.62e-05	Cortisol	0.00986878	0.00250291	8.10371e-05	No	0.00940213	0.0799418	0.906377	No					-	0.0514198	0.0792634	0.516534	No	-9.04
GAB2	rs10899473	11:78331937	C/A	0.01085	0.002863	0.0001524	7.62e-05	WBC	0.00978323	0.00252876	0.000110066	No	-0.0138107	0.0336553	0.681554	No					-	-0.012969	0.0336852	0.700241	No	-9.83
GAB2	rs10899473	11:78331937	C/A	0.01085	0.002863	0.0001524	7.62e-05	RBC	0.00984606	0.00252668	9.80857e-05	No	0.00460893	0.00842468	0.584339	No					-	0.00591236	0.00842553	0.48287	No	-9.25
GAB2	rs10899473	11:78331937	C/A	0.01085	0.002863	0.0001524	7.62e-05	HGB	0.00995228	0.0025261	8.21045e-05	No	0.0351437	0.026091	0.178022	No					-	0.0398362	0.0260853	0.126755	No	-8.27
GAB2	rs10899473	11:78331937	C/A	0.01085	0.002863	0.0001524	7.62e-05	HCT	0.010066	0.00252537	6.76831e-05	No	0.134914	0.0683508	0.048426	No					-	0.14924	0.0683086	0.0289266	No	-7.23
GAB2	rs10899473	11:78331937	C/A	0.01085	0.002863	0.0001524	7.62e-05	MCV	0.00988048	0.0025292	9.42287e-05	No	0.188265	0.0792748	0.0175749	No					-	0.192883	0.0793349	0.0150638	No	-8.94
GAB2	rs10899473	11:78331937	C/A	0.01085	0.002863	0.0001524	7.62e-05	MCH	0.00981263	0.00252902	0.000105111	No	0.0477937	0.0321729	0.137435	No					-	0.0484726	0.0322014	0.132279	No	-9.56
GAB2	rs10899473	11:78331937	C/A	0.01085	0.002863	0.0001524	7.62e-05	MCHC	0.00981006	0.0025288	0.000105409	No	-0.0181748	0.0194572	0.35028	No					-	-0.0188988	0.019475	0.331865	No	-9.58
GAB2	rs10899473	11:78331937	C/A	0.01085	0.002863	0.0001524	7.62e-05	RDW	0.00980458	0.00252851	0.000106155	No	-0.00724213	0.0185381	0.696056	No					-	-0.00828858	0.0185536	0.655075	No	-9.64
GAB2	rs10899473	11:78331937	C/A	0.01085	0.002863	0.0001524	7.62e-05	PLT	0.00985734	0.0025274	9.67415e-05	No	-0.826799	1.03014	0.422221	No					-	-0.947168	1.03029	0.357947	No	-9.15
GAB2	rs10899473	11:78331937	C/A	0.01085	0.002863	0.0001524	7.62e-05	MPV	0.00964942	0.00252681	0.000134894	No	-0.0284373	0.0160132	0.0757847	No					-	-0.0259684	0.016016	0.104963	No	-11.07
GAB2	rs10899473	11:78331937	C/A	0.01085	0.002863	0.0001524	7.62e-05	Neutrophils	0.00978354	0.00252793	0.000109436	No	0.0169388	0.158395	0.914839	No					-	-0.00152803	0.158462	0.992306	No	-9.83
GAB2	rs10899473	11:78331937	C/A	0.01085	0.002863	0.0001524	7.62e-05	Lymphocytes	0.00981081	0.0025282	0.000104879	No	0.0536974	0.145156	0.711444	No					-	0.0678179	0.145241	0.640557	No	-9.58
GAB2	rs10899473	11:78331937	C/A	0.01085	0.002863	0.0001524	7.62e-05	Monocytes	0.00980103	0.00252879	0.000106954	No	-0.0258786	0.0381087	0.497107	No					-	-0.026539	0.0381407	0.486558	No	-9.67
GAB2	rs10899473	11:78331937	C/A	0.01085	0.002863	0.0001524	7.62e-05	Eosinophils	0.00972264	0.00252758	0.00012049	No	-0.0305597	0.0365554	0.403185	No					-	-0.0256804	0.0365705	0.48256	No	-10.39
GAB2	rs10899473	11:78331937	C/A	0.01085	0.002863	0.0001524	7.62e-05	Basophils	0.00977806	0.00252893	0.000111108	No	-0.00700516	0.00618133	0.257124	No					-	-0.00692481	0.00618717	0.263073	No	-9.88
GAB2	rs10899473	11:78331937	C/A	0.01085	0.002863	0.0001524	7.62e-05	AntiTPO	0.00971398	0.0025309	0.000124722	No	1.25946	2.44089	0.605878	No					-	1.3613	2.44273	0.577344	No	-10.47
GAB2	rs10899473	11:78331937	C/A	0.01085	0.002863	0.0001524	7.62e-05	Urine pH	0.00921137	0.00251776	0.000254929	Yes	0.0262214	0.0122645	0.0325411	No					No	0.0223944	0.0122334	0.067191	No	-15.1
GAB2	rs10899473	11:78331937	C/A	0.01085	0.002863	0.0001524	7.62e-05	UGlucose	0.00962589	0.00252381	0.000137532	No	-0.411684	0.891634	0.644293	No					-	-0.314591	0.892122	0.724371	No	-11.28
GAB2	rs10899473	11:78331937	C/A	0.01085	0.002863	0.0001524	7.62e-05	UProteins	0.00938388	0.00251929	0.000196521	No	-0.250331	0.155841	0.108235	No					-	-0.209586	0.155629	0.178105	No	-13.51
GAB2	rs10899473	11:78331937	C/A	0.01085	0.002863	0.0001524	7.62e-05	UHGB	0.00965877	0.00252464	0.00013113	No	3.67222e-05	0.00232525	0.9874	No					-	0.000126093	0.0023273	0.956793	No	-10.98
GAB2	rs11601196	11:78332385	C/A	0.01082	0.002867	0.0001622	8.11e-05	Height	0.0101202	0.00253537	6.60947e-05	No	0.0342481	0.172563	0.842684	No					-	0.0734097	0.17253	0.670488	No	-6.47
GAB2	rs11601196	11:78332385	C/A	0.01082	0.002867	0.0001622	8.11e-05	Weight	0.00973654	0.00253522	0.000123532	No	-0.188994	0.282722	0.503843	No					-	-0.124245	0.28255	0.660144	No	-10.01
GAB2	rs11601196	11:78332385	C/A	0.01082	0.002867	0.0001622	8.11e-05	BMI	0.00976351	0.00253747	0.000119956	No	-0.0888214	0.0861916	0.302795	No					-	-0.0774191	0.086226	0.369281	No	-9.76
GAB2	rs11601196	11:78332385	C/A	0.01082	0.002867	0.0001622	8.11e-05	Body Fat	0.00990245	0.00253307	9.31827e-05	No	-0.14899	0.177088	0.400182	No					-	-0.149732	0.177284	0.398359	No	-8.48
GAB2	rs11601196	11:78332385	C/A	0.01082	0.002867	0.0001622	8.11e-05	Visceral Fat	0.00989293	0.00253272	9.44328e-05	No	-0.0246552	0.081412	0.762015	No					-	-0.0112129	0.0814175	0.890463	No	-8.57
GAB2	rs11601196	11:78332385	C/A	0.01082	0.002867	0.0001622	8.11e-05	SBP	0.0101621	0.00256459	7.47058e-05	No	-0.409691	0.308907	0.184784	No					-	-0.401551	0.309231	0.19413	No	-6.08
GAB2	rs11601196	11:78332385	C/A	0.01082	0.002867	0.0001622	8.11e-05	DBP	0.0102192	0.00256479	6.81347e-05	No	-0.259781	0.176671	0.141479	No					-	-0.262854	0.176876	0.137287	No	-5.55
GAB2	rs11601196	11:78332385	C/A	0.01082	0.002867	0.0001622	8.11e-05	Pulse Rate	0.0100711	0.00256276	8.56084e-05	No	0.242779	0.167259	0.146668	No					-	0.216409	0.167314	0.195894	No	-6.92
GAB2	rs11601196	11:78332385	C/A	0.01082	0.002867	0.0001622	8.11e-05	HbA1c	0.00970122	0.00253145	0.000127729	No	-0.00721078	0.00836226	0.388543	No					-	-0.00622754	0.00836573	0.456645	No	-10.34
GAB2	rs11601196	11:78332385	C/A	0.01082	0.002867	0.0001622	8.11e-05	SAlb	0.00973619	0.00252443	0.000115596	No	-0.00195841	0.00470668	0.677351	No					-	-0.000677508	0.00469938	0.885369	No	-10.02
GAB2	rs11601196	11:78332385	C/A	0.01082	0.002867	0.0001622	8.11e-05	SCr	0.00497246	0.00157216	0.00156705	Yes	-0.00629727	0.00259526	0.0152648	No					No	0.00156812	0.001613	0.330985	No	-54.04
GAB2	rs11601196	11:78332385	C/A	0.01082	0.002867	0.0001622	8.11e-05	UAlb	0.00975093	0.00252008	0.000109836	No	0.888967	1.20098	0.459193	No					-	1.28569	1.19699	0.2828	No	-9.88
GAB2	rs11601196	11:78332385	C/A	0.01082	0.002867	0.0001622	8.11e-05	UCr	0.00991177	0.00250502	7.64922e-05	No	0.970072	1.30261	0.456463	No					-	1.67378	1.29118	0.194893	No	-8.39
GAB2	rs11601196	11:78332385	C/A	0.01082	0.002867	0.0001622	8.11e-05	UACR	0.00965822	0.00251702	0.00012522	No	0.467192	1.49701	0.754984	No					-	0.989374	1.48894	0.506398	No	-10.74
GAB2	rs11601196	11:78332385	C/A	0.01082	0.002867	0.0001622	8.11e-05	PTT	0.0100908	0.00252745	6.58485e-05	No	0.0983257	0.22746	0.665549	No					-	0.033845	0.227099	0.881532	No	-6.74
GAB2	rs11601196	11:78332385	C/A	0.01082	0.002867	0.0001622	8.11e-05	INR PT	0.0103901	0.00252851	4.00178e-05	No	0.00483542	0.00366916	0.187582	No					-	0.00580923	0.0036648	0.112965	No	-3.97
GAB2	rs11601196	11:78332385	C/A	0.01082	0.002867	0.0001622	8.11e-05	aPTT ratio	0.0101153	0.00253439	6.61978e-05	No	0.00287816	0.00149559	0.0543293	No					-	0.00283521	0.00149695	0.0582546	No	-6.51
GAB2	rs11601196	11:78332385	C/A	0.01082	0.002867	0.0001622	8.11e-05	aPTT	0.00517593	0.00300542	0.0850826	Yes	0.147191	0.0557727	0.00833221	No					No	0.145456	0.0557936	0.00915449	No	-52.16
GAB2	rs11601196	11:78332385	C/A	0.01082	0.002867	0.0001622	8.11e-05	Fibrinogen	0.0101795	0.00253326	5.9035e-05	No	-0.220235	1.1285	0.845274	No					-	-0.31215	1.12923	0.782226	No	-5.92
GAB2	rs11601196	11:78332385	C/A	0.01082	0.002867	0.0001622	8.11e-05	AT	0.0101801	0.00253366	5.91339e-05	No	-0.0700305	0.202273	0.729186	No					-	-0.0801161	0.202463	0.692329	No	-5.91
GAB2	rs11601196	11:78332385	C/A	0.01082	0.002867	0.0001622	8.11e-05	BGlucose	0.00974053	0.00252921	0.000118259	No	-0.131702	0.268515	0.623802	No					-	-0.0957766	0.268594	0.721409	No	-9.98
GAB2	rs11601196	11:78332385	C/A	0.01082	0.002867	0.0001622	8.11e-05	Urate	0.00885038	0.00245536	0.00031424	Yes	-0.0376102	0.0251921	0.135485	No					No	-0.0134433	0.0244536	0.582505	No	-18.2
GAB2	rs11601196	11:78332385	C/A	0.01082	0.002867	0.0001622	8.11e-05	AST GOT	0.00985492	0.00253248	0.000100304	No	0.058707	0.162296	0.717562	No					-	0.0925662	0.162213	0.568254	No	-8.92
GAB2	rs11601196	11:78332385	C/A	0.01082	0.002867	0.0001622	8.11e-05	ALT GPT	0.00984615	0.00253133	0.000101004	No	0.367177	0.2703	0.174364	No					-	0.390575	0.270492	0.148786	No	-9
GAB2	rs11601196	11:78332385	C/A	0.01082	0.002867	0.0001622	8.11e-05	GGT	0.00982558	0.00253117	0.000104329	No	0.923284	0.604829	0.126911	No					-	0.955527	0.605336	0.114481	No	-9.19
GAB2	rs11601196	11:78332385	C/A	0.01082	0.002867	0.0001622	8.11e-05	ALP	0.00980037	0.00253111	0.000108642	No	-0.618374	0.385646	0.108861	No					-	-0.628702	0.38598	0.103377	No	-9.42
GAB2	rs11601196	11:78332385	C/A	0.01082	0.002867	0.0001622	8.11e-05	TB	0.00978852	0.00252948	0.00010962	No	-0.000781386	0.00877038	0.929009	No					-	0.000577186	0.00875296	0.947425	No	-9.53
GAB2	rs11601196	11:78332385	C/A	0.01082	0.002867	0.0001622	8.11e-05	DB	0.00989182	0.00252917	9.24771e-05	No	0.00138051	0.0023087	0.54988	No					-	0.00179226	0.00230525	0.4369	No	-8.58
GAB2	rs11601196	11:78332385	C/A	0.01082	0.002867	0.0001622	8.11e-05	Lipase	0.00995928	0.00251684	7.63978e-05	No	0.216768	0.331885	0.51368	No					-	0.351944	0.330357	0.286745	No	-7.95
GAB2	rs11601196	11:78332385	C/A	0.01082	0.002867	0.0001622	8.11e-05	TC	0.00976472	0.0025309	0.000114937	No	-0.113904	0.783842	0.884465	No					-	-0.0758824	0.784528	0.922948	No	-9.75
GAB2	rs11601196	11:78332385	C/A	0.01082	0.002867	0.0001622	8.11e-05	HDL	0.00963285	0.00253045	0.000141622	No	0.507831	0.249189	0.0415824	No					-	0.482373	0.249313	0.0530417	No	-10.97
GAB2	rs11601196	11:78332385	C/A	0.01082	0.002867	0.0001622	8.11e-05	LDL	0.00978025	0.00253112	0.00011224	No	-0.145096	0.684183	0.832056	No					-	-0.135437	0.684831	0.843231	No	-9.61
GAB2	rs11601196	11:78332385	C/A	0.01082	0.002867	0.0001622	8.11e-05	TG	0.0094336	0.00252632	0.000189402	No	-2.69076	1.30858	0.0397842	No					-	-2.36068	1.30709	0.0709381	No	-12.81
GAB2	rs11601196	11:78332385	C/A	0.01082	0.002867	0.0001622	8.11e-05	Sodium	0.00902774	0.00258965	0.000492302	Yes	0.00386072	0.0375386	0.918087	No					No	0.00776561	0.037555	0.836186	No	-16.56
GAB2	rs11601196	11:78332385	C/A	0.01082	0.002867	0.0001622	8.11e-05	Potassium	0.00980249	0.00252502	0.000104202	No	0.00363786	0.00688489	0.597245	No					-	0.00614527	0.00685822	0.37025	No	-9.4
GAB2	rs11601196	11:78332385	C/A	0.01082	0.002867	0.0001622	8.11e-05	Chlorine	0.00982909	0.00253021	0.000103113	No	-0.0315549	0.0411407	0.443099	No					-	-0.0347378	0.0411674	0.398791	No	-9.16
GAB2	rs11601196	11:78332385	C/A	0.01082	0.002867	0.0001622	8.11e-05	Calcium	0.0100587	0.00252173	6.68768e-05	No	0.00193559	0.00165284	0.241601	No					-	0.00245119	0.00164828	0.137014	No	-7.04
GAB2	rs11601196	11:78332385	C/A	0.01082	0.002867	0.0001622	8.11e-05	Phosphorus	0.00971686	0.00252996	0.000123426	No	-0.00756362	0.00917	0.409492	No					-	-0.00625457	0.00916823	0.495128	No	-10.2
GAB2	rs11601196	11:78332385	C/A	0.01082	0.002867	0.0001622	8.11e-05	Magnesium	0.00988914	0.00252547	9.07113e-05	No	0.00159908	0.0026354	0.544018	No					-	0.00232217	0.0026318	0.377609	No	-8.6
GAB2	rs11601196	11:78332385	C/A	0.01082	0.002867	0.0001622	8.11e-05	Iron	0.00976004	0.00253181	0.000116461	No	-0.47761	0.755009	0.527016	No					-	-0.452173	0.755702	0.549621	No	-9.8
GAB2	rs11601196	11:78332385	C/A	0.01082	0.002867	0.0001622	8.11e-05	Ferritin	0.00980166	0.00253118	0.000108464	No	4.17605	2.32677	0.0727173	No					-	4.1869	2.32888	0.0722364	No	-9.41
GAB2	rs11601196	11:78332385	C/A	0.01082	0.002867	0.0001622	8.11e-05	Transferrin	0.00958185	0.00252913	0.000152379	No	-1.61314	0.821274	0.0495349	No					-	-1.47216	0.821307	0.0730895	No	-11.44
GAB2	rs11601196	11:78332385	C/A	0.01082	0.002867	0.0001622	8.11e-05	TIBC	0.00957144	0.00253008	0.000155804	No	-2.01678	1.02693	0.0495693	No					-	-1.8404	1.02696	0.0731501	No	-11.54
GAB2	rs11601196	11:78332385	C/A	0.01082	0.002867	0.0001622	8.11e-05	TS	0.00978485	0.00253133	0.000111558	No	-0.0655917	0.265096	0.804584	No					-	-0.0863784	0.265295	0.744739	No	-9.57
GAB2	rs11601196	11:78332385	C/A	0.01082	0.002867	0.0001622	8.11e-05	Homocyst	0.00986539	0.00248794	7.38205e-05	No	0.00582916	0.0811871	0.942763	No					-	0.0748696	0.079231	0.344705	No	-8.82
GAB2	rs11601196	11:78332385	C/A	0.01082	0.002867	0.0001622	8.11e-05	CRP	0.00984372	0.00253071	0.000101009	No	0.0142709	0.010149	0.159713	No					-	0.0149274	0.0101571	0.141688	No	-9.02
GAB2	rs11601196	11:78332385	C/A	0.01082	0.002867	0.0001622	8.11e-05	TSH	0.00962731	0.00252427	0.000137602	No	-0.0209372	0.0236733	0.376488	No					-	-0.014422	0.0236317	0.54169	No	-11.02
GAB2	rs11601196	11:78332385	C/A	0.01082	0.002867	0.0001622	8.11e-05	FT3	0.0208292	0.0134439	0.121999	Yes	-0.0855138	0.090945	0.347574	No					No	-0.0999295	0.090698	0.271141	No	92.51
GAB2	rs11601196	11:78332385	C/A	0.01082	0.002867	0.0001622	8.11e-05	FT4	0.0193333	0.0133265	0.147538	Yes	-0.0271978	0.0216966	0.210646	No					No	-0.0280793	0.0217592	0.197547	No	78.68
GAB2	rs11601196	11:78332385	C/A	0.01082	0.002867	0.0001622	8.11e-05	Cortisol	0.00981793	0.00250689	9.04807e-05	No	0.00224802	0.0800683	0.977602	No					-	0.044165	0.0793888	0.578009	No	-9.26
GAB2	rs11601196	11:78332385	C/A	0.01082	0.002867	0.0001622	8.11e-05	WBC	0.00976359	0.00253278	0.000116496	No	-0.0131368	0.0337087	0.696755	No					-	-0.0122956	0.0337384	0.715538	No	-9.76
GAB2	rs11601196	11:78332385	C/A	0.01082	0.002867	0.0001622	8.11e-05	RBC	0.0098308	0.0025307	0.000103143	No	0.00498633	0.008438	0.554576	No					-	0.00628742	0.0084388	0.456253	No	-9.14
GAB2	rs11601196	11:78332385	C/A	0.01082	0.002867	0.0001622	8.11e-05	HGB	0.00994137	0.00253014	8.58016e-05	No	0.0370665	0.0261321	0.156097	No					-	0.0417512	0.0261262	0.110061	No	-8.12
GAB2	rs11601196	11:78332385	C/A	0.01082	0.002867	0.0001622	8.11e-05	HCT	0.0100537	0.0025294	7.09536e-05	No	0.138576	0.0684583	0.0429715	No					-	0.152876	0.0684157	0.0254713	No	-7.08
GAB2	rs11601196	11:78332385	C/A	0.01082	0.002867	0.0001622	8.11e-05	MCV	0.00986079	0.00253322	9.98179e-05	No	0.188815	0.0794003	0.0174246	No					-	0.193423	0.0794601	0.0149415	No	-8.87
GAB2	rs11601196	11:78332385	C/A	0.01082	0.002867	0.0001622	8.11e-05	MCH	0.00979359	0.00253305	0.000111183	No	0.0495162	0.0322236	0.124412	No					-	0.0501954	0.032252	0.119656	No	-9.49
GAB2	rs11601196	11:78332385	C/A	0.01082	0.002867	0.0001622	8.11e-05	MCHC	0.00978814	0.0025328	0.00011199	No	-0.0164784	0.0194882	0.397819	No					-	-0.0171985	0.0195059	0.377958	No	-9.54
GAB2	rs11601196	11:78332385	C/A	0.01082	0.002867	0.0001622	8.11e-05	RDW	0.00978531	0.00253253	0.000112313	No	-0.00756096	0.0185675	0.683858	No					-	-0.00860543	0.0185829	0.643314	No	-9.56
GAB2	rs11601196	11:78332385	C/A	0.01082	0.002867	0.0001622	8.11e-05	PLT	0.00983318	0.00253141	0.000103209	No	-0.776817	1.03178	0.451532	No					-	-0.896768	1.03192	0.384851	No	-9.12
GAB2	rs11601196	11:78332385	C/A	0.01082	0.002867	0.0001622	8.11e-05	MPV	0.00962813	0.00253083	0.00014302	No	-0.0286472	0.0160385	0.0741039	No					-	-0.0261835	0.0160413	0.102656	No	-11.02
GAB2	rs11601196	11:78332385	C/A	0.01082	0.002867	0.0001622	8.11e-05	Neutrophils	0.00976258	0.00253194	0.000116083	No	0.0193927	0.158646	0.902712	No					-	0.000953668	0.158712	0.995206	No	-9.77
GAB2	rs11601196	11:78332385	C/A	0.01082	0.002867	0.0001622	8.11e-05	Lymphocytes	0.00978995	0.00253221	0.000111252	No	0.0513097	0.145386	0.724156	No					-	0.0654071	0.14547	0.65299	No	-9.52
GAB2	rs11601196	11:78332385	C/A	0.01082	0.002867	0.0001622	8.11e-05	Monocytes	0.00978139	0.00253281	0.000113221	No	-0.0265434	0.038169	0.48681	No					-	-0.0272014	0.0382008	0.476442	No	-9.6
GAB2	rs11601196	11:78332385	C/A	0.01082	0.002867	0.0001622	8.11e-05	Eosinophils	0.00970357	0.00253159	0.00012736	No	-0.0301647	0.0366133	0.410032	No					-	-0.0252925	0.0366282	0.489884	No	-10.32
GAB2	rs11601196	11:78332385	C/A	0.01082	0.002867	0.0001622	8.11e-05	Basophils	0.00975838	0.00253294	0.000117596	No	-0.00682291	0.00619114	0.270468	No					-	-0.00674246	0.00619696	0.276609	No	-9.81
GAB2	rs11601196	11:78332385	C/A	0.01082	0.002867	0.0001622	8.11e-05	AntiTPO	0.00969482	0.00253493	0.00013183	No	1.3498	2.44475	0.580876	No					-	1.45136	2.44658	0.553048	No	-10.4
GAB2	rs11601196	11:78332385	C/A	0.01082	0.002867	0.0001622	8.11e-05	Urine pH	0.00918613	0.00252177	0.000271114	Yes	0.0265199	0.0122839	0.0308796	No					No	0.0227015	0.0122527	0.0639442	No	-15.1
GAB2	rs11601196	11:78332385	C/A	0.01082	0.002867	0.0001622	8.11e-05	UGlucose	0.00960924	0.00252781	0.000144723	No	-0.368056	0.893046	0.680249	No					-	-0.271084	0.89353	0.761602	No	-11.19
GAB2	rs11601196	11:78332385	C/A	0.01082	0.002867	0.0001622	8.11e-05	UProteins	0.00937544	0.00252325	0.000203802	No	-0.239621	0.15609	0.124778	No					-	-0.198941	0.155876	0.201886	No	-13.35
GAB2	rs11601196	11:78332385	C/A	0.01082	0.002867	0.0001622	8.11e-05	UHGB	0.0096396	0.00252864	0.000138574	No	0.000118514	0.00232892	0.959416	No					-	0.000207801	0.00233097	0.928966	No	-10.91
GAB2	rs10899474	11:78332590	C/T	0.01087	0.002867	0.00015	7.5e-05	Height	0.0101496	0.00253509	6.28221e-05	No	0.0373198	0.172545	0.828766	No					-	0.0765831	0.172513	0.657104	No	-6.63
GAB2	rs10899474	11:78332590	C/T	0.01087	0.002867	0.00015	7.5e-05	Weight	0.00976514	0.00253494	0.000117781	No	-0.185987	0.282693	0.510609	No					-	-0.121073	0.282522	0.668266	No	-10.16
GAB2	rs10899474	11:78332590	C/T	0.01087	0.002867	0.00015	7.5e-05	BMI	0.00979051	0.0025372	0.000114662	No	-0.0891115	0.0861825	0.301167	No					-	-0.0776819	0.0862173	0.367609	No	-9.93
GAB2	rs10899474	11:78332590	C/T	0.01087	0.002867	0.00015	7.5e-05	Body Fat	0.00992972	0.00253279	8.89674e-05	No	-0.150686	0.17707	0.394791	No					-	-0.15143	0.177266	0.392984	No	-8.65
GAB2	rs10899474	11:78332590	C/T	0.01087	0.002867	0.00015	7.5e-05	Visceral Fat	0.00991955	0.00253245	9.02593e-05	No	-0.0252171	0.0814035	0.756735	No					-	-0.0117425	0.0814093	0.885314	No	-8.74
GAB2	rs10899474	11:78332590	C/T	0.01087	0.002867	0.00015	7.5e-05	SBP	0.0101894	0.00256431	7.13172e-05	No	-0.410197	0.308874	0.184196	No					-	-0.402023	0.309199	0.193561	No	-6.26
GAB2	rs10899474	11:78332590	C/T	0.01087	0.002867	0.00015	7.5e-05	DBP	0.0102468	0.00256452	6.50029e-05	No	-0.262791	0.176652	0.136882	No					-	-0.265877	0.176857	0.132783	No	-5.73
GAB2	rs10899474	11:78332590	C/T	0.01087	0.002867	0.00015	7.5e-05	Pulse Rate	0.0100985	0.00256248	8.17331e-05	No	0.242704	0.167241	0.14675	No					-	0.216264	0.167297	0.196147	No	-7.1
GAB2	rs10899474	11:78332590	C/T	0.01087	0.002867	0.00015	7.5e-05	HbA1c	0.00972706	0.00253118	0.000122337	No	-0.00729507	0.00836141	0.382974	No					-	-0.00630911	0.00836491	0.450725	No	-10.51
GAB2	rs10899474	11:78332590	C/T	0.01087	0.002867	0.00015	7.5e-05	SAlb	0.0097578	0.00252417	0.000111439	No	-0.00209275	0.00470619	0.656561	No					-	-0.000808565	0.00469892	0.863382	No	-10.23
GAB2	rs10899474	11:78332590	C/T	0.01087	0.002867	0.00015	7.5e-05	SCr	0.00497481	0.001572	0.00155737	Yes	-0.00632911	0.00259499	0.0147462	No					No	0.0015577	0.00161284	0.334161	No	-54.23
GAB2	rs10899474	11:78332590	C/T	0.01087	0.002867	0.00015	7.5e-05	UAlb	0.00977702	0.00251981	0.000105094	No	0.88642	1.20085	0.460436	No					-	1.2843	1.19687	0.283274	No	-10.05
GAB2	rs10899474	11:78332590	C/T	0.01087	0.002867	0.00015	7.5e-05	UCr	0.00993876	0.00250476	7.2993e-05	No	0.971718	1.30248	0.455653	No					-	1.67733	1.29105	0.193905	No	-8.57
GAB2	rs10899474	11:78332590	C/T	0.01087	0.002867	0.00015	7.5e-05	UACR	0.00968444	0.00251676	0.000119826	No	0.465055	1.49686	0.756045	No					-	0.988888	1.4888	0.506566	No	-10.91
GAB2	rs10899474	11:78332590	C/T	0.01087	0.002867	0.00015	7.5e-05	PTT	0.0101118	0.00252719	6.34746e-05	No	0.105514	0.227436	0.64271	No					-	0.0408762	0.227077	0.857148	No	-6.98
GAB2	rs10899474	11:78332590	C/T	0.01087	0.002867	0.00015	7.5e-05	INR PT	0.0104142	0.00252823	3.83254e-05	No	0.0047807	0.00366879	0.19258	No					-	0.00575698	0.00366444	0.116205	No	-4.19
GAB2	rs10899474	11:78332590	C/T	0.01087	0.002867	0.00015	7.5e-05	aPTT ratio	0.0101422	0.0025341	6.31836e-05	No	0.0028253	0.00149545	0.0588849	No					-	0.00278224	0.00149681	0.0630876	No	-6.7
GAB2	rs10899474	11:78332590	C/T	0.01087	0.002867	0.00015	7.5e-05	aPTT	0.00520281	0.00300491	0.0834221	Yes	0.147056	0.0557634	0.00838121	No					No	0.145318	0.0557844	0.00920902	No	-52.14
GAB2	rs10899474	11:78332590	C/T	0.01087	0.002867	0.00015	7.5e-05	Fibrinogen	0.0102051	0.00253299	5.64594e-05	No	-0.197961	1.12838	0.860739	No					-	-0.290091	1.12912	0.797248	No	-6.12
GAB2	rs10899474	11:78332590	C/T	0.01087	0.002867	0.00015	7.5e-05	AT	0.0102067	0.00253339	5.64532e-05	No	-0.0699434	0.202252	0.729483	No					-	-0.0800561	0.202443	0.692519	No	-6.1
GAB2	rs10899474	11:78332590	C/T	0.01087	0.002867	0.00015	7.5e-05	BGlucose	0.00976642	0.00252895	0.000113231	No	-0.134029	0.268488	0.61765	No					-	-0.098006	0.268567	0.715178	No	-10.15
GAB2	rs10899474	11:78332590	C/T	0.01087	0.002867	0.00015	7.5e-05	Urate	0.00886897	0.00245511	0.000304783	Yes	-0.0379411	0.0251895	0.13204	No					No	-0.0137103	0.0244512	0.575	No	-18.41
GAB2	rs10899474	11:78332590	C/T	0.01087	0.002867	0.00015	7.5e-05	AST GOT	0.0098815	0.00253221	9.58958e-05	No	0.0585038	0.162279	0.718471	No					-	0.0924559	0.162198	0.568677	No	-9.09
GAB2	rs10899474	11:78332590	C/T	0.01087	0.002867	0.00015	7.5e-05	ALT GPT	0.0098733	0.00253107	9.64769e-05	No	0.369385	0.270272	0.171745	No					-	0.392847	0.270466	0.146398	No	-9.17
GAB2	rs10899474	11:78332590	C/T	0.01087	0.002867	0.00015	7.5e-05	GGT	0.00985187	0.0025309	9.97956e-05	No	0.917246	0.604768	0.129376	No					-	0.949576	0.605279	0.11672	No	-9.37
GAB2	rs10899474	11:78332590	C/T	0.01087	0.002867	0.00015	7.5e-05	ALP	0.00982729	0.00253085	0.000103834	No	-0.627312	0.385606	0.103806	No					-	-0.637669	0.385941	0.0985157	No	-9.59
GAB2	rs10899474	11:78332590	C/T	0.01087	0.002867	0.00015	7.5e-05	TB	0.00981062	0.00252921	0.000105586	No	-0.00113591	0.00876948	0.896941	No					-	0.000226115	0.0087521	0.979389	No	-9.75
GAB2	rs10899474	11:78332590	C/T	0.01087	0.002867	0.00015	7.5e-05	DB	0.00991402	0.00252889	8.90224e-05	No	0.00129812	0.00230847	0.573903	No					-	0.00171097	0.00230503	0.457936	No	-8.79
GAB2	rs10899474	11:78332590	C/T	0.01087	0.002867	0.00015	7.5e-05	Lipase	0.00998273	0.00251657	7.33474e-05	No	0.212774	0.331852	0.521426	No					-	0.348314	0.330326	0.291699	No	-8.16
GAB2	rs10899474	11:78332590	C/T	0.01087	0.002867	0.00015	7.5e-05	TC	0.00979102	0.00253064	0.00010997	No	-0.124033	0.783763	0.87426	No					-	-0.0859356	0.784451	0.91277	No	-9.93
GAB2	rs10899474	11:78332590	C/T	0.01087	0.002867	0.00015	7.5e-05	HDL	0.00966027	0.00253018	0.000135329	No	0.505487	0.249164	0.0425118	No					-	0.47995	0.249289	0.054223	No	-11.13
GAB2	rs10899474	11:78332590	C/T	0.01087	0.002867	0.00015	7.5e-05	LDL	0.00980693	0.00253085	0.000107317	No	-0.149168	0.684114	0.827398	No					-	-0.139488	0.684764	0.83859	No	-9.78
GAB2	rs10899474	11:78332590	C/T	0.01087	0.002867	0.00015	7.5e-05	TG	0.00946178	0.00252605	0.000180903	No	-2.67875	1.30845	0.0406567	No					-	-2.34777	1.30696	0.072467	No	-12.96
GAB2	rs10899474	11:78332590	C/T	0.01087	0.002867	0.00015	7.5e-05	Sodium	0.00905511	0.00258935	0.000472518	Yes	0.00306864	0.0375345	0.934843	No					No	0.00698426	0.037551	0.852453	No	-16.7
GAB2	rs10899474	11:78332590	C/T	0.01087	0.002867	0.00015	7.5e-05	Potassium	0.00982241	0.00252473	0.000100692	No	0.00342682	0.00688414	0.618646	No					-	0.00594126	0.00685751	0.386299	No	-9.64
GAB2	rs10899474	11:78332590	C/T	0.01087	0.002867	0.00015	7.5e-05	Chlorine	0.0098555	0.00252995	9.86108e-05	No	-0.0313723	0.0411365	0.445696	No					-	-0.0345652	0.0411635	0.401094	No	-9.33
GAB2	rs10899474	11:78332590	C/T	0.01087	0.002867	0.00015	7.5e-05	Calcium	0.0100794	0.00252146	6.44824e-05	No	0.00189005	0.00165268	0.252805	No					-	0.00240709	0.00164812	0.144183	No	-7.27
GAB2	rs10899474	11:78332590	C/T	0.01087	0.002867	0.00015	7.5e-05	Phosphorus	0.00974502	0.00252969	0.000117757	No	-0.00743853	0.00916908	0.417234	No					-	-0.006125	0.00916735	0.504064	No	-10.35
GAB2	rs10899474	11:78332590	C/T	0.01087	0.002867	0.00015	7.5e-05	Magnesium	0.00990713	0.0025252	8.79192e-05	No	0.00146105	0.00263514	0.579284	No					-	0.00218571	0.00263156	0.406233	No	-8.86
GAB2	rs10899474	11:78332590	C/T	0.01087	0.002867	0.00015	7.5e-05	Iron	0.00978694	0.00253154	0.000111325	No	-0.467574	0.754933	0.535694	No					-	-0.442063	0.755629	0.558542	No	-9.96
GAB2	rs10899474	11:78332590	C/T	0.01087	0.002867	0.00015	7.5e-05	Ferritin	0.00982808	0.00253091	0.000103736	No	4.12033	2.32654	0.0765891	No					-	4.1312	2.32867	0.0760827	No	-9.59
GAB2	rs10899474	11:78332590	C/T	0.01087	0.002867	0.00015	7.5e-05	Transferrin	0.00960623	0.00252887	0.000146356	No	-1.63155	0.821187	0.0469699	No					-	-1.49025	0.821224	0.0696046	No	-11.63
GAB2	rs10899474	11:78332590	C/T	0.01087	0.002867	0.00015	7.5e-05	TIBC	0.00959583	0.00252982	0.000149653	No	-2.0398	1.02682	0.0470023	No					-	-1.86303	1.02686	0.0696622	No	-11.72
GAB2	rs10899474	11:78332590	C/T	0.01087	0.002867	0.00015	7.5e-05	TS	0.00981068	0.00253106	0.000106811	No	-0.0613396	0.265069	0.817001	No					-	-0.0821756	0.26527	0.756733	No	-9.75
GAB2	rs10899474	11:78332590	C/T	0.01087	0.002867	0.00015	7.5e-05	Homocyst	0.00988335	0.0024877	7.15049e-05	No	0.00427868	0.0811794	0.957967	No					-	0.0735213	0.079224	0.353421	No	-9.08
GAB2	rs10899474	11:78332590	C/T	0.01087	0.002867	0.00015	7.5e-05	CRP	0.00987166	0.00253045	9.63589e-05	No	0.0145724	0.0101479	0.151035	No					-	0.0152312	0.0101561	0.133721	No	-9.18
GAB2	rs10899474	11:78332590	C/T	0.01087	0.002867	0.00015	7.5e-05	TSH	0.00965504	0.002524	0.0001314	No	-0.020802	0.0236709	0.379531	No					-	-0.0142681	0.0236294	0.54597	No	-11.18
GAB2	rs10899474	11:78332590	C/T	0.01087	0.002867	0.00015	7.5e-05	FT3	0.0207891	0.0134472	0.122808	Yes	-0.085293	0.0909671	0.348936	No					No	-0.0996796	0.0907194	0.272453	No	91.25
GAB2	rs10899474	11:78332590	C/T	0.01087	0.002867	0.00015	7.5e-05	FT4	0.0192972	0.0133296	0.148392	Yes	-0.0271811	0.0217017	0.211033	No					No	-0.0280605	0.0217641	0.197947	No	77.53
GAB2	rs10899474	11:78332590	C/T	0.01087	0.002867	0.00015	7.5e-05	Cortisol	0.00983363	0.00250663	8.80151e-05	No	-0.000293631	0.0800601	0.997074	No					-	0.0417356	0.0793812	0.599066	No	-9.53
GAB2	rs10899474	11:78332590	C/T	0.01087	0.002867	0.00015	7.5e-05	WBC	0.00979048	0.00253251	0.000111363	No	-0.012716	0.0337053	0.705979	No					-	-0.0118719	0.0337351	0.72491	No	-9.93
GAB2	rs10899474	11:78332590	C/T	0.01087	0.002867	0.00015	7.5e-05	RBC	0.0098584	0.00253043	9.845e-05	No	0.00505909	0.00843713	0.548771	No					-	0.00636402	0.00843797	0.45074	No	-9.31
GAB2	rs10899474	11:78332590	C/T	0.01087	0.002867	0.00015	7.5e-05	HGB	0.00996846	0.00252987	8.19242e-05	No	0.0371496	0.0261294	0.155128	No					-	0.0418481	0.0261236	0.109204	No	-8.29
GAB2	rs10899474	11:78332590	C/T	0.01087	0.002867	0.00015	7.5e-05	HCT	0.0100811	0.00252914	6.76721e-05	No	0.138935	0.0684513	0.0424134	No					-	0.153277	0.0684089	0.0250741	No	-7.26
GAB2	rs10899474	11:78332590	C/T	0.01087	0.002867	0.00015	7.5e-05	MCV	0.00988718	0.00253295	9.54571e-05	No	0.188181	0.0793924	0.0177939	No					-	0.192801	0.0794524	0.0152572	No	-9.04
GAB2	rs10899474	11:78332590	C/T	0.01087	0.002867	0.00015	7.5e-05	MCH	0.00982013	0.00253278	0.000106329	No	0.0492199	0.0322203	0.126642	No					-	0.0499012	0.0322489	0.121804	No	-9.66
GAB2	rs10899474	11:78332590	C/T	0.01087	0.002867	0.00015	7.5e-05	MCHC	0.00981496	0.00253254	0.000107058	No	-0.0165822	0.0194862	0.394805	No					-	-0.0173043	0.019504	0.374984	No	-9.71
GAB2	rs10899474	11:78332590	C/T	0.01087	0.002867	0.00015	7.5e-05	RDW	0.00981146	0.00253226	0.000107481	No	-0.00730282	0.0185656	0.694067	No					-	-0.00834991	0.0185811	0.653169	No	-9.74
GAB2	rs10899474	11:78332590	C/T	0.01087	0.002867	0.00015	7.5e-05	PLT	0.00986151	0.00253115	9.83989e-05	No	-0.796192	1.03167	0.44028	No					-	-0.916547	1.03181	0.374408	No	-9.28
GAB2	rs10899474	11:78332590	C/T	0.01087	0.002867	0.00015	7.5e-05	MPV	0.00965858	0.00253054	0.000135998	No	-0.0280473	0.0160369	0.0803361	No					-	-0.025576	0.0160398	0.110848	No	-11.14
GAB2	rs10899474	11:78332590	C/T	0.01087	0.002867	0.00015	7.5e-05	Neutrophils	0.00979034	0.00253167	0.000110809	No	0.0168249	0.15863	0.915534	No					-	-0.00166197	0.158697	0.991644	No	-9.93
GAB2	rs10899474	11:78332590	C/T	0.01087	0.002867	0.00015	7.5e-05	Lymphocytes	0.00981778	0.00253195	0.000106175	No	0.054266	0.145371	0.708939	No					-	0.0684022	0.145456	0.638179	No	-9.68
GAB2	rs10899474	11:78332590	C/T	0.01087	0.002867	0.00015	7.5e-05	Monocytes	0.0098082	0.00253254	0.000108239	No	-0.0267845	0.0381651	0.482817	No					-	-0.0274457	0.0381971	0.472447	No	-9.77
GAB2	rs10899474	11:78332590	C/T	0.01087	0.002867	0.00015	7.5e-05	Eosinophils	0.00973024	0.00253132	0.000121817	No	-0.0301738	0.0366096	0.409842	No					-	-0.0252895	0.0366247	0.489893	No	-10.49
GAB2	rs10899474	11:78332590	C/T	0.01087	0.002867	0.00015	7.5e-05	Basophils	0.00978491	0.00253268	0.000112486	No	-0.00693441	0.00619049	0.262667	No					-	-0.00685391	0.00619635	0.2687	No	-9.98
GAB2	rs10899474	11:78332590	C/T	0.01087	0.002867	0.00015	7.5e-05	AntiTPO	0.0097215	0.00253466	0.000126108	No	1.32632	2.4445	0.587434	No					-	1.42824	2.44634	0.55935	No	-10.57
GAB2	rs10899474	11:78332590	C/T	0.01087	0.002867	0.00015	7.5e-05	Urine pH	0.00921622	0.0025215	0.000258423	Yes	0.0263095	0.0122827	0.0322172	No					No	0.0224802	0.0122516	0.0665524	No	-15.21
GAB2	rs10899474	11:78332590	C/T	0.01087	0.002867	0.00015	7.5e-05	UGlucose	0.00963512	0.00252755	0.00013864	No	-0.375612	0.892955	0.674027	No					-	-0.278393	0.893443	0.755355	No	-11.36
GAB2	rs10899474	11:78332590	C/T	0.01087	0.002867	0.00015	7.5e-05	UProteins	0.00940147	0.00252299	0.000195354	No	-0.240045	0.156074	0.124074	No					-	-0.199255	0.15586	0.20113	No	-13.51
GAB2	rs10899474	11:78332590	C/T	0.01087	0.002867	0.00015	7.5e-05	UHGB	0.00966584	0.00252838	0.00013266	No	9.72338e-05	0.00232869	0.966695	No					-	0.000186748	0.00233075	0.936141	No	-11.08
GAB2	rs7115850	11:78334025	C/G	0.01085	0.002874	0.0001607	8.035e-05	Height	0.0101597	0.00254052	6.40453e-05	No	0.0714317	0.172912	0.679535	No					-	0.110719	0.172877	0.521896	No	-6.36
GAB2	rs7115850	11:78334025	C/G	0.01085	0.002874	0.0001607	8.035e-05	Weight	0.00977254	0.00254035	0.000120347	No	-0.127642	0.283301	0.652323	No					-	-0.0627417	0.283127	0.824628	No	-9.93
GAB2	rs7115850	11:78334025	C/G	0.01085	0.002874	0.0001607	8.035e-05	BMI	0.00978009	0.00254262	0.000120574	No	-0.0789818	0.0863681	0.360487	No					-	-0.0675587	0.0864023	0.434287	No	-9.86
GAB2	rs7115850	11:78334025	C/G	0.01085	0.002874	0.0001607	8.035e-05	Body Fat	0.00991162	0.00253822	9.48607e-05	No	-0.138205	0.17745	0.436094	No					-	-0.138945	0.177645	0.434146	No	-8.65
GAB2	rs7115850	11:78334025	C/G	0.01085	0.002874	0.0001607	8.035e-05	Visceral Fat	0.00991272	0.00253788	9.44884e-05	No	-0.0153494	0.0815782	0.850758	No					-	-0.00188508	0.0815834	0.981566	No	-8.64
GAB2	rs7115850	11:78334025	C/G	0.01085	0.002874	0.0001607	8.035e-05	SBP	0.010261	0.0025703	6.59567e-05	No	-0.353111	0.309612	0.254107	No					-	-0.344756	0.30994	0.266023	No	-5.43
GAB2	rs7115850	11:78334025	C/G	0.01085	0.002874	0.0001607	8.035e-05	DBP	0.0103109	0.00257051	6.08487e-05	No	-0.233562	0.177074	0.187197	No					-	-0.236623	0.177281	0.181996	No	-4.97
GAB2	rs7115850	11:78334025	C/G	0.01085	0.002874	0.0001607	8.035e-05	Pulse Rate	0.0101519	0.00256858	7.79272e-05	No	0.263786	0.167634	0.115616	No					-	0.237217	0.167692	0.157217	No	-6.43
GAB2	rs7115850	11:78334025	C/G	0.01085	0.002874	0.0001607	8.035e-05	HbA1c	0.00971622	0.00253656	0.000128674	No	-0.00662265	0.00837925	0.429334	No					-	-0.00563809	0.00838271	0.501226	No	-10.45
GAB2	rs7115850	11:78334025	C/G	0.01085	0.002874	0.0001607	8.035e-05	SAlb	0.00973235	0.00252956	0.000120086	No	-0.00230704	0.00471619	0.624729	No					-	-0.00102544	0.00470889	0.827614	No	-10.3
GAB2	rs7115850	11:78334025	C/G	0.01085	0.002874	0.0001607	8.035e-05	SCr	0.00504174	0.00157531	0.00137624	Yes	-0.00621889	0.00260054	0.0168032	No					No	0.00165416	0.00161625	0.306119	No	-53.53
GAB2	rs7115850	11:78334025	C/G	0.01085	0.002874	0.0001607	8.035e-05	UAlb	0.00975861	0.00252519	0.000112014	No	0.881305	1.20341	0.463979	No					-	1.27827	1.19942	0.286565	No	-10.06
GAB2	rs7115850	11:78334025	C/G	0.01085	0.002874	0.0001607	8.035e-05	UCr	0.00995587	0.00251011	7.34981e-05	No	1.09939	1.30524	0.399646	No					-	1.80409	1.29377	0.163216	No	-8.24
GAB2	rs7115850	11:78334025	C/G	0.01085	0.002874	0.0001607	8.035e-05	UACR	0.00965121	0.00252213	0.000130705	No	0.375503	1.50005	0.80234	No					-	0.897563	1.49197	0.547456	No	-11.05
GAB2	rs7115850	11:78334025	C/G	0.01085	0.002874	0.0001607	8.035e-05	PTT	0.0100781	0.00253264	6.9605e-05	No	0.131487	0.227922	0.564024	No					-	0.0669735	0.227561	0.768528	No	-7.11
GAB2	rs7115850	11:78334025	C/G	0.01085	0.002874	0.0001607	8.035e-05	INR PT	0.0104033	0.00253366	4.05675e-05	No	0.00482911	0.00367664	0.189059	No					-	0.00580421	0.00367227	0.114012	No	-4.12
GAB2	rs7115850	11:78334025	C/G	0.01085	0.002874	0.0001607	8.035e-05	aPTT ratio	0.0101299	0.00253945	6.68144e-05	No	0.00250417	0.00149871	0.0947762	No					-	0.00246028	0.00150007	0.101012	No	-6.64
GAB2	rs7115850	11:78334025	C/G	0.01085	0.002874	0.0001607	8.035e-05	aPTT	0.0052907	0.00301364	0.0792081	Yes	0.139659	0.0559321	0.0125521	No					No	0.137887	0.0559537	0.0137543	No	-51.24
GAB2	rs7115850	11:78334025	C/G	0.01085	0.002874	0.0001607	8.035e-05	Fibrinogen	0.0101893	0.00253843	6.01227e-05	No	-0.144826	1.1308	0.898093	No					-	-0.236738	1.13154	0.834282	No	-6.09
GAB2	rs7115850	11:78334025	C/G	0.01085	0.002874	0.0001607	8.035e-05	AT	0.0102009	0.00253886	5.91398e-05	No	-0.11561	0.202683	0.56842	No					-	-0.125786	0.202873	0.535256	No	-5.98
GAB2	rs7115850	11:78334025	C/G	0.01085	0.002874	0.0001607	8.035e-05	BGlucose	0.00975921	0.00253433	0.000118452	No	-0.104007	0.26906	0.699092	No					-	-0.0680081	0.269138	0.800514	No	-10.05
GAB2	rs7115850	11:78334025	C/G	0.01085	0.002874	0.0001607	8.035e-05	Urate	0.00891728	0.00246028	0.00029095	Yes	-0.0352602	0.0252434	0.162502	No					No	-0.0110618	0.0245032	0.651681	No	-17.81
GAB2	rs7115850	11:78334025	C/G	0.01085	0.002874	0.0001607	8.035e-05	AST GOT	0.00983294	0.00253761	0.000107352	No	0.023891	0.162625	0.883207	No					-	0.0577181	0.162543	0.722527	No	-9.37
GAB2	rs7115850	11:78334025	C/G	0.01085	0.002874	0.0001607	8.035e-05	ALT GPT	0.00985502	0.00253646	0.000102838	No	0.366235	0.270847	0.176347	No					-	0.389661	0.27104	0.150565	No	-9.17
GAB2	rs7115850	11:78334025	C/G	0.01085	0.002874	0.0001607	8.035e-05	GGT	0.00983722	0.00253632	0.000105751	No	0.959919	0.606048	0.113248	No					-	0.99223	0.606556	0.101904	No	-9.33
GAB2	rs7115850	11:78334025	C/G	0.01085	0.002874	0.0001607	8.035e-05	ALP	0.00980867	0.0025362	0.000110664	No	-0.579847	0.386433	0.133514	No					-	-0.590172	0.386767	0.127063	No	-9.6
GAB2	rs7115850	11:78334025	C/G	0.01085	0.002874	0.0001607	8.035e-05	TB	0.00978793	0.00253462	0.000113301	No	-0.00156182	0.00878812	0.858947	No					-	-0.000202952	0.00877067	0.981539	No	-9.79
GAB2	rs7115850	11:78334025	C/G	0.01085	0.002874	0.0001607	8.035e-05	DB	0.00988942	0.00253429	9.59193e-05	No	0.00118749	0.00231338	0.607743	No					-	0.00159923	0.00230993	0.488748	No	-8.85
GAB2	rs7115850	11:78334025	C/G	0.01085	0.002874	0.0001607	8.035e-05	Lipase	0.00994282	0.00252194	8.11702e-05	No	0.184595	0.332559	0.578856	No					-	0.319844	0.331029	0.333962	No	-8.36
GAB2	rs7115850	11:78334025	C/G	0.01085	0.002874	0.0001607	8.035e-05	TC	0.00976995	0.00253605	0.000117674	No	-0.219529	0.785429	0.779866	No					-	-0.181605	0.786116	0.817308	No	-9.95
GAB2	rs7115850	11:78334025	C/G	0.01085	0.002874	0.0001607	8.035e-05	HDL	0.00964808	0.00253553	0.000142555	No	0.487586	0.249698	0.0508821	No					-	0.462093	0.249822	0.0643873	No	-11.08
GAB2	rs7115850	11:78334025	C/G	0.01085	0.002874	0.0001607	8.035e-05	LDL	0.00978869	0.00253626	0.000114324	No	-0.218763	0.685566	0.749658	No					-	-0.209219	0.686214	0.760458	No	-9.78
GAB2	rs7115850	11:78334025	C/G	0.01085	0.002874	0.0001607	8.035e-05	TG	0.00944921	0.00253142	0.000190428	No	-2.63834	1.31124	0.0442368	No					-	-2.30783	1.30974	0.0780916	No	-12.91
GAB2	rs7115850	11:78334025	C/G	0.01085	0.002874	0.0001607	8.035e-05	Sodium	0.00902987	0.00259486	0.000503776	Yes	0.0018049	0.037614	0.961729	No					No	0.00571168	0.0376304	0.879361	No	-16.78
GAB2	rs7115850	11:78334025	C/G	0.01085	0.002874	0.0001607	8.035e-05	Potassium	0.00985713	0.00253017	9.84899e-05	No	0.00489706	0.00689879	0.477818	No					-	0.00740823	0.00687201	0.281046	No	-9.15
GAB2	rs7115850	11:78334025	C/G	0.01085	0.002874	0.0001607	8.035e-05	Chlorine	0.00983258	0.00253533	0.000105886	No	-0.027413	0.0412243	0.506083	No					-	-0.0305883	0.0412511	0.458399	No	-9.38
GAB2	rs7115850	11:78334025	C/G	0.01085	0.002874	0.0001607	8.035e-05	Calcium	0.0100489	0.00252682	7.0303e-05	No	0.00179011	0.00165621	0.27979	No					-	0.00230571	0.00165163	0.162739	No	-7.38
GAB2	rs7115850	11:78334025	C/G	0.01085	0.002874	0.0001607	8.035e-05	Phosphorus	0.00972614	0.0025351	0.00012551	No	-0.00757481	0.00918858	0.409748	No					-	-0.00626652	0.0091868	0.495177	No	-10.36
GAB2	rs7115850	11:78334025	C/G	0.01085	0.002874	0.0001607	8.035e-05	Magnesium	0.00989144	0.00253059	9.33787e-05	No	0.00148581	0.00264074	0.573688	No					-	0.00220997	0.00263714	0.40204	No	-8.83
GAB2	rs7115850	11:78334025	C/G	0.01085	0.002874	0.0001607	8.035e-05	Iron	0.00976705	0.00253697	0.000118897	No	-0.57667	0.756531	0.445925	No					-	-0.551335	0.757225	0.46657	No	-9.98
GAB2	rs7115850	11:78334025	C/G	0.01085	0.002874	0.0001607	8.035e-05	Ferritin	0.00981129	0.00253633	0.00011028	No	4.23109	2.33147	0.0695881	No					-	4.24179	2.33359	0.0691377	No	-9.57
GAB2	rs7115850	11:78334025	C/G	0.01085	0.002874	0.0001607	8.035e-05	Transferrin	0.00958488	0.00253429	0.000156418	No	-1.66403	0.822928	0.0431936	No					-	-1.52289	0.822961	0.0642712	No	-11.66
GAB2	rs7115850	11:78334025	C/G	0.01085	0.002874	0.0001607	8.035e-05	TIBC	0.00957431	0.00253525	0.00015997	No	-2.08084	1.029	0.0431817	No					-	-1.90426	1.02904	0.064266	No	-11.76
GAB2	rs7115850	11:78334025	C/G	0.01085	0.002874	0.0001607	8.035e-05	TS	0.00979766	0.00253647	0.000112832	No	-0.0829608	0.265633	0.754808	No					-	-0.103799	0.265832	0.696199	No	-9.7
GAB2	rs7115850	11:78334025	C/G	0.01085	0.002874	0.0001607	8.035e-05	Homocyst	0.00984301	0.00249222	7.88547e-05	No	0.0135738	0.0813259	0.867447	No					-	0.0820783	0.0793649	0.301073	No	-9.28
GAB2	rs7115850	11:78334025	C/G	0.01085	0.002874	0.0001607	8.035e-05	CRP	0.0098613	0.00253591	0.000101442	No	0.016207	0.0101693	0.11103	No					-	0.0168671	0.0101774	0.0974885	No	-9.11
GAB2	rs7115850	11:78334025	C/G	0.01085	0.002874	0.0001607	8.035e-05	TSH	0.00957822	0.00252949	0.000153592	No	-0.0284446	0.0237204	0.230494	No					-	-0.021937	0.023679	0.354242	No	-11.72
GAB2	rs7115850	11:78334025	C/G	0.01085	0.002874	0.0001607	8.035e-05	FT3	0.0213064	0.0134653	0.114274	Yes	-0.0867643	0.091095	0.341371	No					No	-0.101535	0.0908555	0.264356	No	96.37
GAB2	rs7115850	11:78334025	C/G	0.01085	0.002874	0.0001607	8.035e-05	FT4	0.0197264	0.0133426	0.139977	Yes	-0.0246128	0.0217386	0.258135	No					No	-0.0255058	0.0218036	0.242694	No	81.81
GAB2	rs7115850	11:78334025	C/G	0.01085	0.002874	0.0001607	8.035e-05	Cortisol	0.00984575	0.00251197	8.93045e-05	No	0.00652529	0.0802304	0.93518	No					-	0.0484828	0.0795493	0.542227	No	-9.26
GAB2	rs7115850	11:78334025	C/G	0.01085	0.002874	0.0001607	8.035e-05	WBC	0.00977239	0.00253792	0.00011858	No	-0.0139109	0.033777	0.680462	No					-	-0.0130708	0.0338067	0.699035	No	-9.93
GAB2	rs7115850	11:78334025	C/G	0.01085	0.002874	0.0001607	8.035e-05	RBC	0.00982195	0.00253582	0.000108056	No	0.00353672	0.00845518	0.675743	No					-	0.00483635	0.008456	0.567374	No	-9.48
GAB2	rs7115850	11:78334025	C/G	0.01085	0.002874	0.0001607	8.035e-05	HGB	0.00993399	0.00253523	8.97348e-05	No	0.0335542	0.0261856	0.200082	No					-	0.0382357	0.0261797	0.144181	No	-8.44
GAB2	rs7115850	11:78334025	C/G	0.01085	0.002874	0.0001607	8.035e-05	HCT	0.0100446	0.00253448	7.44675e-05	No	0.129847	0.0685988	0.058407	No					-	0.14414	0.0685563	0.0355332	No	-7.42
GAB2	rs7115850	11:78334025	C/G	0.01085	0.002874	0.0001607	8.035e-05	MCV	0.00987366	0.00253842	0.000101015	No	0.196094	0.0795596	0.0137275	No					-	0.200713	0.0796194	0.0117204	No	-9
GAB2	rs7115850	11:78334025	C/G	0.01085	0.002874	0.0001607	8.035e-05	MCH	0.00980295	0.0025382	0.000113086	No	0.0499359	0.0322888	0.122006	No					-	0.0506145	0.0323173	0.117339	No	-9.65
GAB2	rs7115850	11:78334025	C/G	0.01085	0.002874	0.0001607	8.035e-05	MCHC	0.00979956	0.00253797	0.000113541	No	-0.0184256	0.0195275	0.345413	No					-	-0.0191499	0.0195453	0.327223	No	-9.68
GAB2	rs7115850	11:78334025	C/G	0.01085	0.002874	0.0001607	8.035e-05	RDW	0.00978822	0.00253766	0.000115414	No	-0.00458732	0.0186052	0.805253	No					-	-0.00562768	0.0186207	0.762485	No	-9.79
GAB2	rs7115850	11:78334025	C/G	0.01085	0.002874	0.0001607	8.035e-05	PLT	0.00985882	0.00253658	0.000102284	No	-0.972553	1.03385	0.346877	No					-	-1.09285	1.03399	0.290569	No	-9.14
GAB2	rs7115850	11:78334025	C/G	0.01085	0.002874	0.0001607	8.035e-05	MPV	0.00964647	0.00253591	0.000143247	No	-0.026993	0.0160712	0.0930697	No					-	-0.0245243	0.016074	0.127113	No	-11.09
GAB2	rs7115850	11:78334025	C/G	0.01085	0.002874	0.0001607	8.035e-05	Neutrophils	0.00977168	0.00253708	0.000118101	No	0.0195235	0.158968	0.902256	No					-	0.00105356	0.159034	0.994714	No	-9.94
GAB2	rs7115850	11:78334025	C/G	0.01085	0.002874	0.0001607	8.035e-05	Lymphocytes	0.00980117	0.00253736	0.000112818	No	0.0566636	0.145681	0.697316	No					-	0.0707923	0.145765	0.627218	No	-9.67
GAB2	rs7115850	11:78334025	C/G	0.01085	0.002874	0.0001607	8.035e-05	Monocytes	0.00978934	0.00253794	0.000115405	No	-0.0239507	0.0382466	0.531185	No					-	-0.0246037	0.0382784	0.520397	No	-9.78
GAB2	rs7115850	11:78334025	C/G	0.01085	0.002874	0.0001607	8.035e-05	Eosinophils	0.00969668	0.00253678	0.000132931	No	-0.037488	0.0366869	0.306883	No					-	-0.03262	0.0367019	0.374141	No	-10.63
GAB2	rs7115850	11:78334025	C/G	0.01085	0.002874	0.0001607	8.035e-05	Basophils	0.00976636	0.00253812	0.00011988	No	-0.00762531	0.0062036	0.219034	No					-	-0.00754615	0.00620943	0.224291	No	-9.99
GAB2	rs7115850	11:78334025	C/G	0.01085	0.002874	0.0001607	8.035e-05	AntiTPO	0.00969375	0.00254007	0.000136255	No	0.701779	2.44974	0.774524	No					-	0.802131	2.45158	0.743531	No	-10.66
GAB2	rs7115850	11:78334025	C/G	0.01085	0.002874	0.0001607	8.035e-05	Urine pH	0.00920953	0.00252684	0.000269068	Yes	0.0256533	0.0123089	0.037174	No					No	0.0218299	0.0122777	0.0754311	No	-15.12
GAB2	rs7115850	11:78334025	C/G	0.01085	0.002874	0.0001607	8.035e-05	UGlucose	0.0096188	0.00253293	0.000147021	No	-0.362512	0.894853	0.685407	No					-	-0.265422	0.895338	0.766893	No	-11.35
GAB2	rs7115850	11:78334025	C/G	0.01085	0.002874	0.0001607	8.035e-05	UProteins	0.00938575	0.00252836	0.000206582	No	-0.238534	0.156406	0.127265	No					-	-0.19781	0.156191	0.205378	No	-13.5
GAB2	rs7115850	11:78334025	C/G	0.01085	0.002874	0.0001607	8.035e-05	UHGB	0.00964526	0.00253377	0.000141673	No	-0.000186047	0.00233364	0.936458	No					-	-9.72005e-05	0.00233569	0.966806	No	-11.1
GAB2	rs12281104	11:78335894	C/T	0.01031	0.002862	0.000317	0.0001585	Height	0.00980628	0.0025254	0.000103806	No	0.0415439	0.171877	0.809012	No					-	0.0796156	0.171836	0.643143	No	-4.89
GAB2	rs12281104	11:78335894	C/T	0.01031	0.002862	0.000317	0.0001585	Weight	0.00944179	0.00252517	0.000185724	No	-0.132667	0.281596	0.637562	No					-	-0.06963	0.281412	0.80458	No	-8.42
GAB2	rs12281104	11:78335894	C/T	0.01031	0.002862	0.000317	0.0001585	BMI	0.00945784	0.0025274	0.000183487	No	-0.0714962	0.0858489	0.404969	No					-	-0.0603727	0.0858795	0.482076	No	-8.27
GAB2	rs12281104	11:78335894	C/T	0.01031	0.002862	0.000317	0.0001585	Body Fat	0.00958149	0.00252303	0.000146957	No	-0.102497	0.176385	0.561188	No					-	-0.103168	0.176572	0.559045	No	-7.07
GAB2	rs12281104	11:78335894	C/T	0.01031	0.002862	0.000317	0.0001585	Visceral Fat	0.00958732	0.00252271	0.000145318	No	-0.010233	0.0810875	0.899579	No					-	0.00286346	0.0810893	0.971831	No	-7.01
GAB2	rs12281104	11:78335894	C/T	0.01031	0.002862	0.000317	0.0001585	SBP	0.00996342	0.00255577	9.74716e-05	No	-0.31011	0.307859	0.313809	No					-	-0.302089	0.308174	0.326985	No	-3.36
GAB2	rs12281104	11:78335894	C/T	0.01031	0.002862	0.000317	0.0001585	DBP	0.0100076	0.00255598	9.088e-05	No	-0.208933	0.176072	0.2354	No					-	-0.211853	0.176272	0.229448	No	-2.93
GAB2	rs12281104	11:78335894	C/T	0.01031	0.002862	0.000317	0.0001585	Pulse Rate	0.00983054	0.0025542	0.000119459	No	0.29689	0.166677	0.0749055	No					-	0.271147	0.166728	0.103922	No	-4.65
GAB2	rs12281104	11:78335894	C/T	0.01031	0.002862	0.000317	0.0001585	HbA1c	0.00939085	0.00252156	0.000196989	No	-0.00622772	0.00832942	0.454672	No					-	-0.00527707	0.00833252	0.526545	No	-8.92
GAB2	rs12281104	11:78335894	C/T	0.01031	0.002862	0.000317	0.0001585	SAlb	0.00942341	0.0025146	0.000179615	No	-0.00178086	0.00468818	0.704055	No					-	-0.000541486	0.00468071	0.907905	No	-8.6
GAB2	rs12281104	11:78335894	C/T	0.01031	0.002862	0.000317	0.0001585	SCr	0.00472729	0.00156603	0.00254544	Yes	-0.00619979	0.00258507	0.0164892	No					No	0.0014085	0.0016066	0.380674	No	-54.15
GAB2	rs12281104	11:78335894	C/T	0.01031	0.002862	0.000317	0.0001585	UAlb	0.00942385	0.00251026	0.000174916	No	0.844954	1.19625	0.479996	No					-	1.22781	1.19223	0.30311	No	-8.6
GAB2	rs12281104	11:78335894	C/T	0.01031	0.002862	0.000317	0.0001585	UCr	0.00965201	0.00249528	0.000110375	No	1.19025	1.29747	0.358974	No					-	1.87141	1.28601	0.145644	No	-6.38
GAB2	rs12281104	11:78335894	C/T	0.01031	0.002862	0.000317	0.0001585	UACR	0.00931333	0.00250722	0.000204621	No	0.317185	1.49112	0.831553	No					-	0.819638	1.48303	0.580497	No	-9.67
GAB2	rs12281104	11:78335894	C/T	0.01031	0.002862	0.000317	0.0001585	PTT	0.00973834	0.00251758	0.000110363	No	0.134297	0.226557	0.553345	No					-	0.071933	0.226189	0.750475	No	-5.54
GAB2	rs12281104	11:78335894	C/T	0.01031	0.002862	0.000317	0.0001585	INR PT	0.0100534	0.00251859	6.60709e-05	No	0.00456116	0.00365466	0.212045	No					-	0.00550326	0.00365017	0.131669	No	-2.49
GAB2	rs12281104	11:78335894	C/T	0.01031	0.002862	0.000317	0.0001585	aPTT ratio	0.0097933	0.00252433	0.000105306	No	0.00241345	0.00148975	0.105255	No					-	0.00237015	0.00149103	0.111955	No	-5.01
GAB2	rs12281104	11:78335894	C/T	0.01031	0.002862	0.000317	0.0001585	aPTT	0.0052266	0.00299472	0.0809858	Yes	0.133508	0.0555848	0.0163396	No					No	0.131749	0.055606	0.0178501	No	-49.31
GAB2	rs12281104	11:78335894	C/T	0.01031	0.002862	0.000317	0.0001585	Fibrinogen	0.00983996	0.00252334	9.69879e-05	No	0.0996477	1.12403	0.92936	No					-	0.0113007	1.12472	0.991984	No	-4.56
GAB2	rs12281104	11:78335894	C/T	0.01031	0.002862	0.000317	0.0001585	AT	0.00985807	0.00252375	9.43997e-05	No	-0.0825595	0.201472	0.681974	No					-	-0.092335	0.201652	0.647039	No	-4.38
GAB2	rs12281104	11:78335894	C/T	0.01031	0.002862	0.000317	0.0001585	BGlucose	0.00944626	0.00251934	0.000178176	No	-0.0567119	0.267462	0.832082	No					-	-0.021876	0.267528	0.93483	No	-8.38
GAB2	rs12281104	11:78335894	C/T	0.01031	0.002862	0.000317	0.0001585	Urate	0.00859409	0.00244575	0.000443514	Yes	-0.0350315	0.0250933	0.16273	No					No	-0.0116343	0.0243564	0.632896	No	-16.64
GAB2	rs12281104	11:78335894	C/T	0.01031	0.002862	0.000317	0.0001585	AST GOT	0.00951854	0.00252259	0.000162011	No	0.0407852	0.161656	0.800817	No					-	0.0734991	0.161567	0.649181	No	-7.68
GAB2	rs12281104	11:78335894	C/T	0.01031	0.002862	0.000317	0.0001585	ALT GPT	0.00953036	0.00252151	0.000157963	No	0.387194	0.269233	0.150426	No					-	0.409884	0.269414	0.128192	No	-7.56
GAB2	rs12281104	11:78335894	C/T	0.01031	0.002862	0.000317	0.0001585	GGT	0.00951176	0.00252138	0.000162583	No	1.01519	0.602435	0.0919916	No					-	1.04643	0.602916	0.082662	No	-7.74
GAB2	rs12281104	11:78335894	C/T	0.01031	0.002862	0.000317	0.0001585	ALP	0.00947575	0.0025211	0.000171844	No	-0.429715	0.384155	0.263338	No					-	-0.439578	0.384472	0.252928	No	-8.09
GAB2	rs12281104	11:78335894	C/T	0.01031	0.002862	0.000317	0.0001585	TB	0.0094326	0.00251967	0.000182418	No	-0.00355073	0.0087358	0.684415	No					-	-0.00224347	0.00871813	0.796926	No	-8.51
GAB2	rs12281104	11:78335894	C/T	0.01031	0.002862	0.000317	0.0001585	DB	0.00952674	0.0025193	0.000156779	No	0.000591963	0.00229964	0.796863	No					-	0.000988051	0.00229612	0.666977	No	-7.6
GAB2	rs12281104	11:78335894	C/T	0.01031	0.002862	0.000317	0.0001585	Lipase	0.00958971	0.00250705	0.000131503	No	0.154423	0.330583	0.640422	No					-	0.28507	0.329051	0.386324	No	-6.99
GAB2	rs12281104	11:78335894	C/T	0.01031	0.002862	0.000317	0.0001585	TC	0.0094433	0.00252106	0.000180845	No	-0.16516	0.780759	0.832472	No					-	-0.128338	0.78141	0.869546	No	-8.41
GAB2	rs12281104	11:78335894	C/T	0.01031	0.002862	0.000317	0.0001585	HDL	0.00932607	0.00252052	0.000216686	No	0.463033	0.248217	0.0621494	No					-	0.438404	0.24833	0.0775248	No	-9.54
GAB2	rs12281104	11:78335894	C/T	0.01031	0.002862	0.000317	0.0001585	LDL	0.00946038	0.00252127	0.000176252	No	-0.176624	0.681492	0.795507	No					-	-0.16735	0.682108	0.806197	No	-8.24
GAB2	rs12281104	11:78335894	C/T	0.01031	0.002862	0.000317	0.0001585	TG	0.00913965	0.00251641	0.000282599	No	-2.48306	1.30347	0.0568135	No					-	-2.16328	1.30192	0.0966243	No	-11.35
GAB2	rs12281104	11:78335894	C/T	0.01031	0.002862	0.000317	0.0001585	Sodium	0.00862483	0.00258139	0.000837429	Yes	0.001414	0.037417	0.969856	No					No	0.00515232	0.0374315	0.890522	No	-16.35
GAB2	rs12281104	11:78335894	C/T	0.01031	0.002862	0.000317	0.0001585	Potassium	0.00957379	0.00251518	0.000141833	No	0.00614663	0.00685748	0.370093	No					-	0.00857275	0.00683055	0.209486	No	-7.14
GAB2	rs12281104	11:78335894	C/T	0.01031	0.002862	0.000317	0.0001585	Chlorine	0.00951613	0.00252039	0.000160501	No	-0.0361524	0.0409785	0.377674	No					-	-0.0392218	0.0410035	0.338818	No	-7.7
GAB2	rs12281104	11:78335894	C/T	0.01031	0.002862	0.000317	0.0001585	Calcium	0.00974568	0.00251193	0.000105223	No	0.00198579	0.00164634	0.227774	No					-	0.0024836	0.00164172	0.130361	No	-5.47
GAB2	rs12281104	11:78335894	C/T	0.01031	0.002862	0.000317	0.0001585	Phosphorus	0.00940257	0.00252012	0.000191758	No	-0.00711686	0.00913399	0.435902	No					-	-0.00585744	0.00913185	0.521258	No	-8.8
GAB2	rs12281104	11:78335894	C/T	0.01031	0.002862	0.000317	0.0001585	Magnesium	0.00954611	0.00251564	0.000148679	No	0.00122437	0.00262506	0.640928	No					-	0.00192528	0.00262138	0.46269	No	-7.41
GAB2	rs12281104	11:78335894	C/T	0.01031	0.002862	0.000317	0.0001585	Iron	0.00943428	0.00252202	0.000184478	No	-0.728556	0.752017	0.332667	No					-	-0.704207	0.752677	0.3495	No	-8.49
GAB2	rs12281104	11:78335894	C/T	0.01031	0.002862	0.000317	0.0001585	Ferritin	0.00948295	0.00252138	0.000170177	No	4.36222	2.31758	0.0598334	No					-	4.37204	2.31959	0.0594811	No	-8.02
GAB2	rs12281104	11:78335894	C/T	0.01031	0.002862	0.000317	0.0001585	Transferrin	0.00927135	0.00251925	0.000234255	No	-1.54034	0.818057	0.0597394	No					-	-1.40343	0.818054	0.0862712	No	-10.07
GAB2	rs12281104	11:78335894	C/T	0.01031	0.002862	0.000317	0.0001585	TIBC	0.00926083	0.00252019	0.000239405	No	-1.92695	1.02291	0.0596213	No					-	-1.75567	1.0229	0.0861247	No	-10.18
GAB2	rs12281104	11:78335894	C/T	0.01031	0.002862	0.000317	0.0001585	TS	0.00948011	0.0025215	0.000171067	No	-0.14241	0.26405	0.589671	No					-	-0.162641	0.264237	0.53823	No	-8.05
GAB2	rs12281104	11:78335894	C/T	0.01031	0.002862	0.000317	0.0001585	Homocyst	0.00960173	0.00247779	0.000107256	No	0.0324328	0.0808517	0.688326	No					-	0.0983222	0.0788969	0.212717	No	-6.87
GAB2	rs12281104	11:78335894	C/T	0.01031	0.002862	0.000317	0.0001585	CRP	0.00953956	0.00252101	0.000155198	No	0.0178973	0.0101085	0.0766711	No					-	0.0185375	0.0101162	0.0669128	No	-7.47
GAB2	rs12281104	11:78335894	C/T	0.01031	0.002862	0.000317	0.0001585	TSH	0.00922117	0.00251461	0.000246637	No	-0.032067	0.0235789	0.173865	No					-	-0.0257881	0.0235368	0.273258	No	-10.56
GAB2	rs12281104	11:78335894	C/T	0.01031	0.002862	0.000317	0.0001585	FT3	0.021949	0.0134432	0.103222	Yes	-0.0840285	0.0909726	0.356149	No					No	-0.0993168	0.090749	0.274356	No	112.89
GAB2	rs12281104	11:78335894	C/T	0.01031	0.002862	0.000317	0.0001585	FT4	0.0204033	0.0133233	0.126363	Yes	-0.0249114	0.0217091	0.251773	No					No	-0.0258414	0.0217776	0.236002	No	97.9
GAB2	rs12281104	11:78335894	C/T	0.01031	0.002862	0.000317	0.0001585	Cortisol	0.0095443	0.00249713	0.000133108	No	0.0128504	0.0797533	0.871997	No					-	0.0533935	0.0790728	0.499536	No	-7.43
GAB2	rs12281104	11:78335894	C/T	0.01031	0.002862	0.000317	0.0001585	WBC	0.00944442	0.0025229	0.000182497	No	-0.010864	0.0335759	0.746274	No					-	-0.0100472	0.0336041	0.764956	No	-8.4
GAB2	rs12281104	11:78335894	C/T	0.01031	0.002862	0.000317	0.0001585	RBC	0.00948578	0.00252082	0.000168852	No	0.00298575	0.00840484	0.722416	No					-	0.00423953	0.00840533	0.614002	No	-7.99
GAB2	rs12281104	11:78335894	C/T	0.01031	0.002862	0.000317	0.0001585	HGB	0.00960267	0.00252023	0.00013966	No	0.0331411	0.0260296	0.202974	No					-	0.0376584	0.0260228	0.14789	No	-6.86
GAB2	rs12281104	11:78335894	C/T	0.01031	0.002862	0.000317	0.0001585	HCT	0.00971331	0.00251949	0.00011632	No	0.128948	0.0681903	0.0586517	No					-	0.142743	0.0681453	0.0362238	No	-5.79
GAB2	rs12281104	11:78335894	C/T	0.01031	0.002862	0.000317	0.0001585	MCV	0.00954719	0.00252346	0.000155607	No	0.201947	0.0790841	0.0106768	No					-	0.206409	0.0791403	0.00911678	No	-7.4
GAB2	rs12281104	11:78335894	C/T	0.01031	0.002862	0.000317	0.0001585	MCH	0.00947498	0.00252322	0.000174233	No	0.0526341	0.0320961	0.101058	No					-	0.0532892	0.032123	0.0971653	No	-8.1
GAB2	rs12281104	11:78335894	C/T	0.01031	0.002862	0.000317	0.0001585	MCHC	0.00946961	0.00252295	0.000175435	No	-0.0179332	0.0194113	0.355585	No					-	-0.0186336	0.0194281	0.337531	No	-8.15
GAB2	rs12281104	11:78335894	C/T	0.01031	0.002862	0.000317	0.0001585	RDW	0.00946128	0.00252265	0.000177447	No	-0.0057425	0.0184944	0.756187	No					-	-0.00674818	0.018509	0.715425	No	-8.23
GAB2	rs12281104	11:78335894	C/T	0.01031	0.002862	0.000317	0.0001585	PLT	0.00950487	0.00252153	0.000164518	No	-0.680388	1.02772	0.507962	No					-	-0.79581	1.02782	0.438788	No	-7.81
GAB2	rs12281104	11:78335894	C/T	0.01031	0.002862	0.000317	0.0001585	MPV	0.00931044	0.00252095	0.000222592	No	-0.0280822	0.0159754	0.0788045	No					-	-0.0256972	0.0159774	0.107792	No	-9.7
GAB2	rs12281104	11:78335894	C/T	0.01031	0.002862	0.000317	0.0001585	Neutrophils	0.00943814	0.00252208	0.00018342	No	0.0295501	0.158021	0.851663	No					-	0.0116619	0.15808	0.941193	No	-8.46
GAB2	rs12281104	11:78335894	C/T	0.01031	0.002862	0.000317	0.0001585	Lymphocytes	0.00947139	0.00252235	0.000174319	No	0.0555809	0.144813	0.701127	No					-	0.0692699	0.144891	0.632601	No	-8.13
GAB2	rs12281104	11:78335894	C/T	0.01031	0.002862	0.000317	0.0001585	Monocytes	0.00946259	0.00252295	0.000177393	No	-0.0295684	0.0380184	0.436741	No					-	-0.0301997	0.0380485	0.427379	No	-8.22
GAB2	rs12281104	11:78335894	C/T	0.01031	0.002862	0.000317	0.0001585	Eosinophils	0.00935854	0.00252181	0.000207511	No	-0.0415008	0.0364679	0.255144	No					-	-0.0367934	0.0364814	0.313213	No	-9.23
GAB2	rs12281104	11:78335894	C/T	0.01031	0.002862	0.000317	0.0001585	Basophils	0.00943876	0.00252305	0.000184293	No	-0.00641344	0.00616678	0.298366	No					-	-0.00633523	0.00617233	0.304731	No	-8.45
GAB2	rs12281104	11:78335894	C/T	0.01031	0.002862	0.000317	0.0001585	AntiTPO	0.00935371	0.00252528	0.000213339	No	0.813466	2.43538	0.738371	No					-	0.909491	2.4371	0.709019	No	-9.28
GAB2	rs12281104	11:78335894	C/T	0.01031	0.002862	0.000317	0.0001585	Urine pH	0.00885764	0.00251197	0.000423484	Yes	0.0270184	0.0122353	0.0272509	No					No	0.0233277	0.0122038	0.0559677	No	-14.09
GAB2	rs12281104	11:78335894	C/T	0.01031	0.002862	0.000317	0.0001585	UGlucose	0.00929096	0.00251797	0.000225548	No	-0.351107	0.889531	0.693065	No					-	-0.257261	0.889977	0.772538	No	-9.88
GAB2	rs12281104	11:78335894	C/T	0.01031	0.002862	0.000317	0.0001585	UProteins	0.00908372	0.00251336	0.000302768	No	-0.214013	0.155479	0.168704	No					-	-0.174626	0.155258	0.260725	No	-11.89
GAB2	rs12281104	11:78335894	C/T	0.01031	0.002862	0.000317	0.0001585	UHGB	0.00931746	0.0025188	0.000217453	No	-0.000104248	0.00231976	0.964157	No					-	-1.84213e-05	0.0023217	0.993669	No	-9.63
GAB2	rs114142124	11:78336491	C/T	0.01032	0.002873	0.0003281	0.00016405	Height	0.00981683	0.00253543	0.000108689	No	0.0446744	0.172559	0.795723	No					-	0.0828056	0.172517	0.631249	No	-4.88
GAB2	rs114142124	11:78336491	C/T	0.01032	0.002873	0.0003281	0.00016405	Weight	0.009444	0.00253524	0.000196306	No	-0.141046	0.282717	0.617864	No					-	-0.077936	0.282531	0.782669	No	-8.49
GAB2	rs114142124	11:78336491	C/T	0.01032	0.002873	0.0003281	0.00016405	BMI	0.00946088	0.00253748	0.000193716	No	-0.0750996	0.0861903	0.383599	No					-	-0.063965	0.0862207	0.45818	No	-8.32
GAB2	rs114142124	11:78336491	C/T	0.01032	0.002873	0.0003281	0.00016405	Body Fat	0.00958782	0.0025331	0.000154593	No	-0.110935	0.177087	0.531038	No					-	-0.111625	0.177274	0.528923	No	-7.09
GAB2	rs114142124	11:78336491	C/T	0.01032	0.002873	0.0003281	0.00016405	Visceral Fat	0.00958831	0.00253278	0.00015418	No	-0.0151553	0.0814105	0.852324	No					-	-0.0020484	0.081412	0.979927	No	-7.09
GAB2	rs114142124	11:78336491	C/T	0.01032	0.002873	0.0003281	0.00016405	SBP	0.00994861	0.00256403	0.000105107	No	-0.33484	0.308846	0.278319	No					-	-0.326904	0.30916	0.290358	No	-3.6
GAB2	rs114142124	11:78336491	C/T	0.01032	0.002873	0.0003281	0.00016405	DBP	0.00999637	0.00256424	9.74857e-05	No	-0.22737	0.176636	0.198047	No					-	-0.230318	0.176835	0.192794	No	-3.14
GAB2	rs114142124	11:78336491	C/T	0.01032	0.002873	0.0003281	0.00016405	Pulse Rate	0.00982929	0.00256237	0.000125828	No	0.278127	0.167216	0.0962887	No					-	0.252382	0.167266	0.131366	No	-4.75
GAB2	rs114142124	11:78336491	C/T	0.01032	0.002873	0.0003281	0.00016405	HbA1c	0.00939568	0.00253154	0.000207184	No	-0.00647732	0.00836231	0.438602	No					-	-0.00552663	0.00836538	0.508849	No	-8.96
GAB2	rs114142124	11:78336491	C/T	0.01032	0.002873	0.0003281	0.00016405	SAlb	0.00942337	0.00252455	0.000190476	No	-0.00197624	0.00470667	0.674581	No					-	-0.000736297	0.00469916	0.875495	No	-8.69
GAB2	rs114142124	11:78336491	C/T	0.01032	0.002873	0.0003281	0.00016405	SCr	0.00474921	0.00157221	0.00252798	Yes	-0.00618058	0.00259529	0.0172625	No					No	0.00143356	0.00161294	0.374138	No	-53.98
GAB2	rs114142124	11:78336491	C/T	0.01032	0.002873	0.0003281	0.00016405	UAlb	0.00941936	0.00252019	0.000186836	No	0.789949	1.20098	0.510711	No					-	1.17281	1.19694	0.327188	No	-8.73
GAB2	rs114142124	11:78336491	C/T	0.01032	0.002873	0.0003281	0.00016405	UCr	0.00961831	0.00250514	0.000124071	No	1.04125	1.3026	0.424099	No					-	1.72277	1.29111	0.182125	No	-6.8
GAB2	rs114142124	11:78336491	C/T	0.01032	0.002873	0.0003281	0.00016405	UACR	0.00931414	0.00251714	0.000216499	No	0.287616	1.49701	0.847647	No					-	0.789771	1.48889	0.595816	No	-9.75
GAB2	rs114142124	11:78336491	C/T	0.01032	0.002873	0.0003281	0.00016405	PTT	0.0097845	0.00252755	0.000109009	No	0.0894087	0.227458	0.69427	No					-	0.0269106	0.227087	0.905671	No	-5.19
GAB2	rs114142124	11:78336491	C/T	0.01032	0.002873	0.0003281	0.00016405	INR PT	0.0100786	0.00252862	6.7721e-05	No	0.00487637	0.00366912	0.183868	No					-	0.00581992	0.00366459	0.112284	No	-2.34
GAB2	rs114142124	11:78336491	C/T	0.01032	0.002873	0.0003281	0.00016405	aPTT ratio	0.00980292	0.0025344	0.000110446	No	0.00257985	0.00149564	0.0845721	No					-	0.00253656	0.00149692	0.0901965	No	-5.01
GAB2	rs114142124	11:78336491	C/T	0.01032	0.002873	0.0003281	0.00016405	aPTT	0.00521377	0.00300822	0.0831134	Yes	0.13824	0.055832	0.0133122	No					No	0.136473	0.0558532	0.0145758	No	-49.48
