## Supplementary tables revised for "Systematic mediation and interaction analyses of kidney function genetic loci in a general population study" (part 2 of 3)

### Sheet: ST4 (continued)
Supplementary Table S4. Mediation analysis results. Reported are the results from the mediation analysis over the 163 SNPs at the 11 loci across 70 quantitative anthropometric and biochemical traits in the CHRIS study. For each variant, reported are: the SNP association with ln(eGFRcrea; step 1 of the mediation analysis); the SNP association with ln(eGFRcrea) adjusted for the trait listed in the column ‘trait’ (step 2), with indication of whether the adjustment caused a departure from the expected SNP association coefficient (‘outlier’; see Methods); the SNP direct association with the trait (step 3; see Methods); the SNP effect on the trait after adjusting for ln(eGFRcrea; step 4); column ‘mediator’ indicates whether the conditions for the presence of mediation were met; column ‘Change (%)’ indicates the relative change of the effect size from the unadjusted model (step 1) to the adjusted one (step 2); supporting reference to previously reported genome-wide significant association with the respective trait is reported on the last column for SNPs that resulted being outliers in step 2. Abbreviations and symbols: Chr, chromosome; EA, Effect Allele; OA, Other Allele; EAF, Effect Allele Frequency; b, association coefficient; SE, standard error. One-sided p-value < 3.4e-04 *Association at P<5e-08 in databases means: "-" not checked because the SNP did not result as an outlier in CHRIS Step 2; "No" = no evidence of association with the given trait because either the SNP has a P-value >= 5e-08 or was not identified in the databases; "Yes" = the trait was identified with a P-value < 5e-08 in the databases
GAB2	rs114142124	11:78336491	C/T	0.01032	0.002873	0.0003281	0.00016405	Fibrinogen	0.00985212	0.00253337	0.000101328	No	0.069174	1.12849	0.951123	No					-	-0.019241	1.12917	0.986405	No	-4.53
GAB2	rs114142124	11:78336491	C/T	0.01032	0.002873	0.0003281	0.00016405	AT	0.009869	0.00253377	9.88405e-05	No	-0.0840257	0.202271	0.677849	No					-	-0.0938128	0.202451	0.643098	No	-4.37
GAB2	rs114142124	11:78336491	C/T	0.01032	0.002873	0.0003281	0.00016405	BGlucose	0.00945109	0.0025293	0.000187518	No	-0.0638783	0.268517	0.811969	No					-	-0.0290386	0.268583	0.913904	No	-8.42
GAB2	rs114142124	11:78336491	C/T	0.01032	0.002873	0.0003281	0.00016405	Urate	0.00859134	0.00245542	0.000469138	Yes	-0.035436	0.0251924	0.159571	No					No	-0.0120177	0.0244525	0.623102	No	-16.75
GAB2	rs114142124	11:78336491	C/T	0.01032	0.002873	0.0003281	0.00016405	AST GOT	0.0095194	0.00253257	0.000171698	No	0.0337384	0.162294	0.835324	No					-	0.0664637	0.162205	0.681997	No	-7.76
GAB2	rs114142124	11:78336491	C/T	0.01032	0.002873	0.0003281	0.00016405	ALT GPT	0.0095335	0.00253145	0.000166806	No	0.367412	0.270299	0.174088	No					-	0.3901	0.27048	0.149262	No	-7.62
GAB2	rs114142124	11:78336491	C/T	0.01032	0.002873	0.0003281	0.00016405	GGT	0.0095156	0.00253131	0.000171445	No	0.961609	0.604822	0.111888	No					-	0.992779	0.605303	0.101008	No	-7.79
GAB2	rs114142124	11:78336491	C/T	0.01032	0.002873	0.0003281	0.00016405	ALP	0.00948347	0.00253108	0.000180092	No	-0.448146	0.385669	0.245264	No					-	-0.458073	0.385986	0.23535	No	-8.11
GAB2	rs114142124	11:78336491	C/T	0.01032	0.002873	0.0003281	0.00016405	TB	0.00944416	0.00252963	0.000189932	No	-0.00323517	0.0087703	0.712226	No					-	-0.00192866	0.00875253	0.825599	No	-8.49
GAB2	rs114142124	11:78336491	C/T	0.01032	0.002873	0.0003281	0.00016405	DB	0.00953953	0.00252926	0.000163085	No	0.000689818	0.00230872	0.765108	No					-	0.00108581	0.00230518	0.63763	No	-7.56
GAB2	rs114142124	11:78336491	C/T	0.01032	0.002873	0.0003281	0.00016405	Lipase	0.0096046	0.00251696	0.000136461	No	0.163948	0.331888	0.621326	No					-	0.294713	0.330348	0.372344	No	-6.93
GAB2	rs114142124	11:78336491	C/T	0.01032	0.002873	0.0003281	0.00016405	TC	0.00945003	0.00253103	0.000189743	No	-0.1749	0.783841	0.823438	No					-	-0.138046	0.784492	0.860322	No	-8.43
GAB2	rs114142124	11:78336491	C/T	0.01032	0.002873	0.0003281	0.00016405	HDL	0.00934007	0.00253043	0.000224454	No	0.439214	0.249202	0.0780174	No					-	0.414539	0.249313	0.096399	No	-9.5
GAB2	rs114142124	11:78336491	C/T	0.01032	0.002873	0.0003281	0.00016405	LDL	0.00946799	0.00253124	0.000184697	No	-0.150851	0.684182	0.825499	No					-	-0.141537	0.684798	0.83626	No	-8.26
GAB2	rs114142124	11:78336491	C/T	0.01032	0.002873	0.0003281	0.00016405	TG	0.00913714	0.00252638	0.000299848	No	-2.56055	1.3086	0.0504094	No					-	-2.24059	1.30705	0.0865164	No	-11.46
GAB2	rs114142124	11:78336491	C/T	0.01032	0.002873	0.0003281	0.00016405	Sodium	0.00862804	0.00259192	0.000875382	Yes	0.0031031	0.0375695	0.934174	No					No	0.00684505	0.0375838	0.855486	No	-16.39
GAB2	rs114142124	11:78336491	C/T	0.01032	0.002873	0.0003281	0.00016405	Potassium	0.00956777	0.00252513	0.000152125	No	0.00580433	0.00688464	0.399201	No					-	0.00823125	0.0068576	0.230047	No	-7.29
GAB2	rs114142124	11:78336491	C/T	0.01032	0.002873	0.0003281	0.00016405	Chlorine	0.00952336	0.00253035	0.000168398	No	-0.0361446	0.0411402	0.379655	No					-	-0.0392124	0.0411652	0.340834	No	-7.72
GAB2	rs114142124	11:78336491	C/T	0.01032	0.002873	0.0003281	0.00016405	Calcium	0.00975475	0.00252186	0.000110382	No	0.0019992	0.00165283	0.226476	No					-	0.00249717	0.00164819	0.129779	No	-5.48
GAB2	rs114142124	11:78336491	C/T	0.01032	0.002873	0.0003281	0.00016405	Phosphorus	0.00941629	0.00253006	0.000198907	No	-0.00658186	0.00917008	0.472926	No					-	-0.00532232	0.00916789	0.561564	No	-8.76
GAB2	rs114142124	11:78336491	C/T	0.01032	0.002873	0.0003281	0.00016405	Magnesium	0.00955829	0.00252558	0.000154851	No	0.00130242	0.00263541	0.621177	No					-	0.00200439	0.00263171	0.446298	No	-7.38
GAB2	rs114142124	11:78336491	C/T	0.01032	0.002873	0.0003281	0.00016405	Iron	0.00944166	0.00253199	0.000193329	No	-0.721492	0.754988	0.33928	No					-	-0.697085	0.755647	0.35629	No	-8.51
GAB2	rs114142124	11:78336491	C/T	0.01032	0.002873	0.0003281	0.00016405	Ferritin	0.00948925	0.0025313	0.000178697	No	4.16358	2.32677	0.0735758	No					-	4.17292	2.32878	0.0731801	No	-8.05
GAB2	rs114142124	11:78336491	C/T	0.01032	0.002873	0.0003281	0.00016405	Transferrin	0.00927353	0.00252922	0.000247104	No	-1.58082	0.821279	0.0542789	No					-	-1.44379	0.821274	0.0787807	No	-10.14
GAB2	rs114142124	11:78336491	C/T	0.01032	0.002873	0.0003281	0.00016405	TIBC	0.0092629	0.00253018	0.000252541	No	-1.97729	1.02694	0.054204	No					-	-1.80586	1.02692	0.0786906	No	-10.24
GAB2	rs114142124	11:78336491	C/T	0.01032	0.002873	0.0003281	0.00016405	TS	0.00948636	0.00253147	0.000179687	No	-0.137419	0.265093	0.604205	No					-	-0.157657	0.265279	0.55232	No	-8.08
GAB2	rs114142124	11:78336491	C/T	0.01032	0.002873	0.0003281	0.00016405	Homocyst	0.0096408	0.00248768	0.000107126	No	0.0373161	0.0811741	0.645738	No					-	0.103244	0.0792108	0.192467	No	-6.58
GAB2	rs114142124	11:78336491	C/T	0.01032	0.002873	0.0003281	0.00016405	CRP	0.0095469	0.00253097	0.000162843	No	0.0179205	0.0101484	0.0774526	No					-	0.0185612	0.0101561	0.0676393	No	-7.49
GAB2	rs114142124	11:78336491	C/T	0.01032	0.002873	0.0003281	0.00016405	TSH	0.00922584	0.00252455	0.000259043	No	-0.0323998	0.023672	0.171124	No					-	-0.0261178	0.0236296	0.269056	No	-10.6
GAB2	rs114142124	11:78336491	C/T	0.01032	0.002873	0.0003281	0.00016405	FT3	0.0219734	0.0134593	0.103252	Yes	-0.0845322	0.09108	0.353844	No					No	-0.0998342	0.0908559	0.27243	No	112.92
GAB2	rs114142124	11:78336491	C/T	0.01032	0.002873	0.0003281	0.00016405	FT4	0.0204188	0.0133391	0.126524	Yes	-0.0249824	0.0217346	0.25098	No					No	-0.0259133	0.0218031	0.235251	No	97.86
GAB2	rs114142124	11:78336491	C/T	0.01032	0.002873	0.0003281	0.00016405	Cortisol	0.00951229	0.00250701	0.000148937	No	0.00375949	0.0800682	0.962551	No					-	0.0443158	0.0793852	0.576695	No	-7.83
GAB2	rs114142124	11:78336491	C/T	0.01032	0.002873	0.0003281	0.00016405	WBC	0.00945185	0.00253288	0.000191264	No	-0.0104452	0.0337086	0.756669	No					-	-0.00962602	0.0337368	0.7754	No	-8.41
GAB2	rs114142124	11:78336491	C/T	0.01032	0.002873	0.0003281	0.00016405	RBC	0.00949788	0.0025308	0.000175762	No	0.0033787	0.00843804	0.688861	No					-	0.00463367	0.0084385	0.582942	No	-7.97
GAB2	rs114142124	11:78336491	C/T	0.01032	0.002873	0.0003281	0.00016405	HGB	0.00961762	0.00253022	0.000144902	No	0.0347872	0.0261323	0.183155	No					-	0.0393092	0.0261253	0.132447	No	-6.81
GAB2	rs114142124	11:78336491	C/T	0.01032	0.002873	0.0003281	0.00016405	HCT	0.0097254	0.00252947	0.000121373	No	0.131296	0.0684595	0.0551556	No					-	0.145102	0.068414	0.0339516	No	-5.76
GAB2	rs114142124	11:78336491	C/T	0.01032	0.002873	0.0003281	0.00016405	MCV	0.00955319	0.00253342	0.000163605	No	0.199618	0.0793974	0.011947	No					-	0.20408	0.0794535	0.010227	No	-7.43
GAB2	rs114142124	11:78336491	C/T	0.01032	0.002873	0.0003281	0.00016405	MCH	0.00948283	0.00253322	0.000182555	No	0.053808	0.0322228	0.0949751	No					-	0.0544647	0.0322497	0.0912802	No	-8.11
GAB2	rs114142124	11:78336491	C/T	0.01032	0.002873	0.0003281	0.00016405	MCHC	0.00947438	0.00253291	0.000184659	No	-0.0158003	0.0194882	0.41752	No					-	-0.0164985	0.0195051	0.397653	No	-8.19
GAB2	rs114142124	11:78336491	C/T	0.01032	0.002873	0.0003281	0.00016405	RDW	0.00946728	0.00253263	0.000186424	No	-0.00515033	0.0185675	0.78149	No					-	-0.00615533	0.0185821	0.740462	No	-8.26
GAB2	rs114142124	11:78336491	C/T	0.01032	0.002873	0.0003281	0.00016405	PLT	0.00950771	0.0025315	0.000173788	No	-0.628138	1.03178	0.542677	No					-	-0.743408	1.03188	0.47127	No	-7.87
GAB2	rs114142124	11:78336491	C/T	0.01032	0.002873	0.0003281	0.00016405	MPV	0.00932514	0.00253089	0.000230314	No	-0.026889	0.0160387	0.0936695	No					-	-0.0245001	0.0160407	0.1267	No	-9.64
GAB2	rs114142124	11:78336491	C/T	0.01032	0.002873	0.0003281	0.00016405	Neutrophils	0.0094469	0.00253206	0.000191825	No	0.0259288	0.158645	0.870176	No					-	0.00799797	0.158705	0.959808	No	-8.46
GAB2	rs114142124	11:78336491	C/T	0.01032	0.002873	0.0003281	0.00016405	Lymphocytes	0.00948039	0.00253233	0.000182303	No	0.0601416	0.145385	0.679124	No					-	0.0738647	0.145463	0.611611	No	-8.14
GAB2	rs114142124	11:78336491	C/T	0.01032	0.002873	0.0003281	0.00016405	Monocytes	0.00947033	0.00253294	0.000185868	No	-0.0306326	0.0381686	0.422247	No					-	-0.0312623	0.0381986	0.41314	No	-8.23
GAB2	rs114142124	11:78336491	C/T	0.01032	0.002873	0.0003281	0.00016405	Eosinophils	0.0093661	0.00253178	0.000217247	No	-0.0413547	0.0366121	0.258698	No					-	-0.0366404	0.0366255	0.317138	No	-9.24
GAB2	rs114142124	11:78336491	C/T	0.01032	0.002873	0.0003281	0.00016405	Basophils	0.00944589	0.00253303	0.000193228	No	-0.00648134	0.00619115	0.295183	No					-	-0.00640327	0.00619669	0.301472	No	-8.47
GAB2	rs114142124	11:78336491	C/T	0.01032	0.002873	0.0003281	0.00016405	AntiTPO	0.00936176	0.00253528	0.000223154	No	0.944178	2.445	0.699382	No					-	1.04015	2.44672	0.670757	No	-9.29
GAB2	rs114142124	11:78336491	C/T	0.01032	0.002873	0.0003281	0.00016405	Urine pH	0.00884987	0.00252194	0.000451503	Yes	0.0278659	0.0122835	0.0233158	No					No	0.0241742	0.0122518	0.0485099	No	-14.25
GAB2	rs114142124	11:78336491	C/T	0.01032	0.002873	0.0003281	0.00016405	UGlucose	0.00930001	0.00252791	0.000235433	No	-0.319946	0.893043	0.720153	No					-	-0.225973	0.893487	0.800342	No	-9.88
GAB2	rs114142124	11:78336491	C/T	0.01032	0.002873	0.0003281	0.00016405	UProteins	0.00909424	0.00252328	0.0003147	No	-0.210399	0.156093	0.177718	No					-	-0.170975	0.155871	0.272713	No	-11.88
GAB2	rs114142124	11:78336491	C/T	0.01032	0.002873	0.0003281	0.00016405	UHGB	0.00932459	0.00252875	0.000227717	No	-5.54691e-05	0.00232891	0.980999	No					-	3.0465e-05	0.00233086	0.989572	No	-9.65
GAB2	rs11237458	11:78339803	T/A	0.01095	0.002872	0.0001382	6.91e-05	Height	0.0103201	0.00253751	4.79848e-05	No	0.0646139	0.172712	0.708328	No					-	0.104472	0.172683	0.545195	No	-5.75
GAB2	rs11237458	11:78339803	T/A	0.01095	0.002872	0.0001382	6.91e-05	Weight	0.00993867	0.00253733	9.02553e-05	No	-0.128571	0.282972	0.64958	No					-	-0.0627032	0.282806	0.824538	No	-9.24
GAB2	rs11237458	11:78339803	T/A	0.01095	0.002872	0.0001382	6.91e-05	BMI	0.00994803	0.00253959	9.01809e-05	No	-0.0772777	0.0862677	0.370387	No					-	-0.0656853	0.0863043	0.446622	No	-9.15
GAB2	rs11237458	11:78339803	T/A	0.01095	0.002872	0.0001382	6.91e-05	Body Fat	0.010078	0.00253517	7.07885e-05	No	-0.115787	0.177245	0.513605	No					-	-0.116482	0.177445	0.511555	No	-7.96
GAB2	rs11237458	11:78339803	T/A	0.01095	0.002872	0.0001382	6.91e-05	Visceral Fat	0.0100794	0.00253485	7.04823e-05	No	-0.0149459	0.0814831	0.85447	No					-	-0.00128198	0.0814907	0.987449	No	-7.95
GAB2	rs11237458	11:78339803	T/A	0.01095	0.002872	0.0001382	6.91e-05	SBP	0.0104363	0.002567	4.82856e-05	No	-0.3314	0.309228	0.283881	No					-	-0.322775	0.309566	0.297127	No	-4.69
GAB2	rs11237458	11:78339803	T/A	0.01095	0.002872	0.0001382	6.91e-05	DBP	0.0104834	0.00256721	4.46964e-05	No	-0.22201	0.176855	0.209392	No					-	-0.2251	0.177067	0.203664	No	-4.26
GAB2	rs11237458	11:78339803	T/A	0.01095	0.002872	0.0001382	6.91e-05	Pulse Rate	0.0103132	0.00256536	5.85867e-05	No	0.283956	0.167422	0.0899074	No					-	0.256991	0.167485	0.12496	No	-5.82
GAB2	rs11237458	11:78339803	T/A	0.01095	0.002872	0.0001382	6.91e-05	HbA1c	0.0098779	0.00253359	9.73037e-05	No	-0.00691163	0.00836959	0.408935	No					-	-0.00591011	0.00837327	0.48031	No	-9.79
GAB2	rs11237458	11:78339803	T/A	0.01095	0.002872	0.0001382	6.91e-05	SAlb	0.00989701	0.00252659	9.01926e-05	No	-0.00230304	0.00471078	0.624931	No					-	-0.000999926	0.00470361	0.831653	No	-9.62
GAB2	rs11237458	11:78339803	T/A	0.01095	0.002872	0.0001382	6.91e-05	SCr	0.00501572	0.00157354	0.00143928	Yes	-0.00646818	0.00259749	0.0127844	No					No	0.00153689	0.00161445	0.341143	No	-54.19
GAB2	rs11237458	11:78339803	T/A	0.01095	0.002872	0.0001382	6.91e-05	UAlb	0.00992705	0.00252223	8.34659e-05	No	0.899346	1.20203	0.454362	No					-	1.3035	1.19807	0.276621	No	-9.34
GAB2	rs11237458	11:78339803	T/A	0.01095	0.002872	0.0001382	6.91e-05	UCr	0.0101518	0.00250716	5.17922e-05	No	1.21501	1.30373	0.351384	No					-	1.93174	1.2923	0.134996	No	-7.29
GAB2	rs11237458	11:78339803	T/A	0.01095	0.002872	0.0001382	6.91e-05	UACR	0.00981656	0.00251917	9.81219e-05	No	0.377733	1.49833	0.800967	No					-	0.909886	1.49029	0.541516	No	-10.35
GAB2	rs11237458	11:78339803	T/A	0.01095	0.002872	0.0001382	6.91e-05	PTT	0.010251	0.00252961	5.10779e-05	No	0.119625	0.227658	0.599275	No					-	0.0540531	0.227304	0.81204	No	-6.38
GAB2	rs11237458	11:78339803	T/A	0.01095	0.002872	0.0001382	6.91e-05	INR PT	0.0105673	0.00253065	2.9955e-05	No	0.00483788	0.00367236	0.187743	No					-	0.00582885	0.0036681	0.112077	No	-3.5
GAB2	rs11237458	11:78339803	T/A	0.01095	0.002872	0.0001382	6.91e-05	aPTT ratio	0.0102936	0.00253643	4.9805e-05	No	0.00252039	0.00149697	0.0922775	No					-	0.00247632	0.00149836	0.0984258	No	-5.99
GAB2	rs11237458	11:78339803	T/A	0.01095	0.002872	0.0001382	6.91e-05	aPTT	0.00564381	0.00301146	0.0609614	Yes	0.141813	0.0558917	0.0111953	No					No	0.140003	0.0559152	0.0123102	No	-48.46
GAB2	rs11237458	11:78339803	T/A	0.01095	0.002872	0.0001382	6.91e-05	Fibrinogen	0.0103477	0.00253541	4.51332e-05	No	-0.0394138	1.12948	0.972164	No					-	-0.132679	1.13026	0.906554	No	-5.5
GAB2	rs11237458	11:78339803	T/A	0.01095	0.002872	0.0001382	6.91e-05	AT	0.0103625	0.00253583	4.41422e-05	No	-0.103751	0.202449	0.608327	No					-	-0.114075	0.202644	0.573491	No	-5.37
GAB2	rs11237458	11:78339803	T/A	0.01095	0.002872	0.0001382	6.91e-05	BGlucose	0.00992956	0.00253134	8.81596e-05	No	-0.0863652	0.268752	0.747947	No					-	-0.0497158	0.268837	0.853288	No	-9.32
GAB2	rs11237458	11:78339803	T/A	0.01095	0.002872	0.0001382	6.91e-05	Urate	0.00907967	0.0024574	0.000221195	Yes	-0.0353464	0.0252144	0.160997	No					No	-0.0107492	0.0244757	0.660543	No	-17.08
GAB2	rs11237458	11:78339803	T/A	0.01095	0.002872	0.0001382	6.91e-05	AST GOT	0.00999542	0.00253463	8.08273e-05	No	0.0210121	0.162438	0.89708	No					-	0.0554073	0.162361	0.732915	No	-8.72
GAB2	rs11237458	11:78339803	T/A	0.01095	0.002872	0.0001382	6.91e-05	ALT GPT	0.0100188	0.00253348	7.71929e-05	No	0.36195	0.270536	0.18096	No					-	0.385752	0.270736	0.154239	No	-8.5
GAB2	rs11237458	11:78339803	T/A	0.01095	0.002872	0.0001382	6.91e-05	GGT	0.0100026	0.00253335	7.92197e-05	No	0.97428	0.60535	0.107549	No					-	1.00721	0.605874	0.096461	No	-8.65
GAB2	rs11237458	11:78339803	T/A	0.01095	0.002872	0.0001382	6.91e-05	ALP	0.0099711	0.00253316	8.33244e-05	No	-0.505921	0.386	0.189997	No					-	-0.516223	0.386344	0.181522	No	-8.94
GAB2	rs11237458	11:78339803	T/A	0.01095	0.002872	0.0001382	6.91e-05	TB	0.00994971	0.00253164	8.54592e-05	No	-0.00175568	0.00877802	0.841477	No					-	-0.000372732	0.00876084	0.966065	No	-9.14
GAB2	rs11237458	11:78339803	T/A	0.01095	0.002872	0.0001382	6.91e-05	DB	0.0100529	0.0025313	7.19411e-05	No	0.00116561	0.00231072	0.613966	No					-	0.00158479	0.00230734	0.492193	No	-8.19
GAB2	rs11237458	11:78339803	T/A	0.01095	0.002872	0.0001382	6.91e-05	Lipase	0.0101136	0.00251898	5.98789e-05	No	0.192581	0.332177	0.562093	No					-	0.330127	0.330657	0.318112	No	-7.64
GAB2	rs11237458	11:78339803	T/A	0.01095	0.002872	0.0001382	6.91e-05	TC	0.00993316	0.00253307	8.86215e-05	No	-0.254366	0.784526	0.745771	No					-	-0.215925	0.785233	0.783335	No	-9.29
GAB2	rs11237458	11:78339803	T/A	0.01095	0.002872	0.0001382	6.91e-05	HDL	0.00981833	0.00253252	0.000106462	No	0.467221	0.249415	0.0610603	No					-	0.441238	0.249545	0.0770628	No	-10.33
GAB2	rs11237458	11:78339803	T/A	0.01095	0.002872	0.0001382	6.91e-05	LDL	0.00995277	0.00253328	8.59349e-05	No	-0.242352	0.684778	0.723411	No					-	-0.232679	0.685444	0.734272	No	-9.11
GAB2	rs11237458	11:78339803	T/A	0.01095	0.002872	0.0001382	6.91e-05	TG	0.0096257	0.00252841	0.000141485	No	-2.54176	1.30975	0.0523293	No					-	-2.20566	1.30829	0.0918447	No	-12.09
GAB2	rs11237458	11:78339803	T/A	0.01095	0.002872	0.0001382	6.91e-05	Sodium	0.00921216	0.00259173	0.000380567	Yes	-0.00152647	0.0375697	0.967591	No					No	0.00245324	0.0375871	0.947962	No	-15.87
GAB2	rs11237458	11:78339803	T/A	0.01095	0.002872	0.0001382	6.91e-05	Potassium	0.0100225	0.00252718	7.36328e-05	No	0.00489563	0.00689082	0.477438	No					-	0.00745096	0.00686426	0.277739	No	-8.47
GAB2	rs11237458	11:78339803	T/A	0.01095	0.002872	0.0001382	6.91e-05	Chlorine	0.0100013	0.00253236	7.88773e-05	No	-0.0304496	0.0411767	0.459629	No					-	-0.0336919	0.0412046	0.413564	No	-8.66
GAB2	rs11237458	11:78339803	T/A	0.01095	0.002872	0.0001382	6.91e-05	Calcium	0.0102015	0.00252384	5.33783e-05	No	0.00169848	0.00165432	0.304588	No					-	0.00222313	0.00164979	0.177843	No	-6.84
GAB2	rs11237458	11:78339803	T/A	0.01095	0.002872	0.0001382	6.91e-05	Phosphorus	0.00988378	0.00253214	9.54902e-05	No	-0.00815256	0.00917798	0.374415	No					-	-0.00681957	0.00917647	0.457403	No	-9.74
GAB2	rs11237458	11:78339803	T/A	0.01095	0.002872	0.0001382	6.91e-05	Magnesium	0.0100528	0.00252761	7.02209e-05	No	0.00143698	0.00263771	0.585916	No					-	0.00217225	0.00263419	0.409597	No	-8.19
GAB2	rs11237458	11:78339803	T/A	0.01095	0.002872	0.0001382	6.91e-05	Iron	0.00993052	0.002534	8.95336e-05	No	-0.615162	0.755659	0.415622	No					-	-0.589537	0.756373	0.435747	No	-9.31
GAB2	rs11237458	11:78339803	T/A	0.01095	0.002872	0.0001382	6.91e-05	Ferritin	0.00997642	0.00253338	8.27156e-05	No	4.37033	2.32877	0.060592	No					-	4.38196	2.33095	0.0601495	No	-8.89
GAB2	rs11237458	11:78339803	T/A	0.01095	0.002872	0.0001382	6.91e-05	Transferrin	0.00976039	0.00253126	0.000115997	No	-1.57563	0.822	0.0552889	No					-	-1.43219	0.822054	0.0815027	No	-10.86
GAB2	rs11237458	11:78339803	T/A	0.01095	0.002872	0.0001382	6.91e-05	TIBC	0.00974996	0.00253221	0.000118665	No	-1.97027	1.02784	0.0552784	No					-	-1.79081	1.0279	0.0815032	No	-10.96
GAB2	rs11237458	11:78339803	T/A	0.01095	0.002872	0.0001382	6.91e-05	TS	0.00996632	0.00253349	8.41631e-05	No	-0.104996	0.265327	0.692317	No					-	-0.126219	0.265533	0.634552	No	-8.98
GAB2	rs11237458	11:78339803	T/A	0.01095	0.002872	0.0001382	6.91e-05	Homocyst	0.00995865	0.00248941	6.36895e-05	No	0.0119713	0.0812359	0.882847	No					-	0.0813745	0.0792787	0.304711	No	-9.05
GAB2	rs11237458	11:78339803	T/A	0.01095	0.002872	0.0001382	6.91e-05	CRP	0.0100257	0.00253293	7.60554e-05	No	0.016186	0.0101576	0.111083	No					-	0.0168575	0.010166	0.0973024	No	-8.44
GAB2	rs11237458	11:78339803	T/A	0.01095	0.002872	0.0001382	6.91e-05	TSH	0.0097275	0.00252655	0.000118791	No	-0.0304003	0.023693	0.199488	No					-	-0.0237839	0.0236522	0.314649	No	-11.16
GAB2	rs11237458	11:78339803	T/A	0.01095	0.002872	0.0001382	6.91e-05	FT3	0.0213465	0.0134765	0.113897	Yes	-0.0867513	0.0911721	0.341851	No					No	-0.101552	0.0909329	0.264681	No	94.95
GAB2	rs11237458	11:78339803	T/A	0.01095	0.002872	0.0001382	6.91e-05	FT4	0.0197652	0.0133535	0.139523	Yes	-0.0246428	0.0217563	0.257946	No					No	-0.0255376	0.0218215	0.242493	No	80.5
GAB2	rs11237458	11:78339803	T/A	0.01095	0.002872	0.0001382	6.91e-05	Cortisol	0.0100098	0.00250902	6.66713e-05	No	0.00641741	0.0801383	0.936176	No					-	0.0490908	0.0794601	0.536718	No	-8.59
GAB2	rs11237458	11:78339803	T/A	0.01095	0.002872	0.0001382	6.91e-05	WBC	0.00993727	0.00253493	8.9082e-05	No	-0.0133085	0.0337381	0.693246	No					-	-0.0124535	0.0337687	0.712293	No	-9.25
GAB2	rs11237458	11:78339803	T/A	0.01095	0.002872	0.0001382	6.91e-05	RBC	0.00998366	0.00253283	8.14509e-05	No	0.00330295	0.00844544	0.695737	No					-	0.00462491	0.0084465	0.584011	No	-8.83
GAB2	rs11237458	11:78339803	T/A	0.01095	0.002872	0.0001382	6.91e-05	HGB	0.0100915	0.00253223	6.78839e-05	No	0.0320471	0.0261556	0.22051	No					-	0.0368091	0.0261504	0.159283	No	-7.84
GAB2	rs11237458	11:78339803	T/A	0.01095	0.002872	0.0001382	6.91e-05	HCT	0.0102003	0.00253147	5.63305e-05	No	0.125527	0.0685206	0.0669863	No					-	0.140066	0.0684799	0.0408455	No	-6.85
GAB2	rs11237458	11:78339803	T/A	0.01095	0.002872	0.0001382	6.91e-05	MCV	0.0100359	0.00253539	7.59888e-05	No	0.191365	0.0794691	0.0160559	No					-	0.196063	0.0795309	0.0137085	No	-8.35
GAB2	rs11237458	11:78339803	T/A	0.01095	0.002872	0.0001382	6.91e-05	MCH	0.00996714	0.0025352	8.49793e-05	No	0.0490698	0.0322518	0.128175	No					-	0.0497621	0.032281	0.12322	No	-8.98
GAB2	rs11237458	11:78339803	T/A	0.01095	0.002872	0.0001382	6.91e-05	MCHC	0.00996384	0.00253497	8.53156e-05	No	-0.0181381	0.0195051	0.352437	No					-	-0.0188735	0.0195233	0.33371	No	-9.01
GAB2	rs11237458	11:78339803	T/A	0.01095	0.002872	0.0001382	6.91e-05	RDW	0.0099569	0.00253468	8.61272e-05	No	-0.00653271	0.0185837	0.725199	No					-	-0.00759476	0.0185996	0.683041	No	-9.07
GAB2	rs11237458	11:78339803	T/A	0.01095	0.002872	0.0001382	6.91e-05	PLT	0.0100102	0.00253357	7.83491e-05	No	-0.815173	1.03267	0.429908	No					-	-0.93749	1.03284	0.364069	No	-8.58
GAB2	rs11237458	11:78339803	T/A	0.01095	0.002872	0.0001382	6.91e-05	MPV	0.00981557	0.00253291	0.000107201	No	-0.026309	0.0160529	0.101265	No					-	-0.0237985	0.016056	0.138314	No	-10.36
GAB2	rs11237458	11:78339803	T/A	0.01095	0.002872	0.0001382	6.91e-05	Neutrophils	0.00993289	0.0025341	8.92444e-05	No	0.0276712	0.158784	0.861658	No					-	0.00893982	0.158855	0.955123	No	-9.29
GAB2	rs11237458	11:78339803	T/A	0.01095	0.002872	0.0001382	6.91e-05	Lymphocytes	0.00996417	0.00253436	8.49359e-05	No	0.0524982	0.145513	0.718272	No					-	0.0668339	0.145601	0.646229	No	-9
GAB2	rs11237458	11:78339803	T/A	0.01095	0.002872	0.0001382	6.91e-05	Monocytes	0.00995438	0.00253495	8.66366e-05	No	-0.0248774	0.0382024	0.514933	No					-	-0.0255482	0.0382353	0.504031	No	-9.09
GAB2	rs11237458	11:78339803	T/A	0.01095	0.002872	0.0001382	6.91e-05	Eosinophils	0.00985295	0.00253382	0.00010148	No	-0.0413164	0.0366442	0.259557	No					-	-0.0363795	0.0366602	0.321054	No	-10.02
GAB2	rs11237458	11:78339803	T/A	0.01095	0.002872	0.0001382	6.91e-05	Basophils	0.00993195	0.0025351	8.9956e-05	No	-0.00696113	0.00619652	0.261297	No					-	-0.00687951	0.00620252	0.267393	No	-9.3
GAB2	rs11237458	11:78339803	T/A	0.01095	0.002872	0.0001382	6.91e-05	AntiTPO	0.00983176	0.00253721	0.000107285	No	0.54473	2.44705	0.823846	No					-	0.64679	2.44894	0.7917	No	-10.21
GAB2	rs11237458	11:78339803	T/A	0.01095	0.002872	0.0001382	6.91e-05	Urine pH	0.00938919	0.00252383	0.000200128	Yes	0.0247907	0.0122949	0.0437908	No					No	0.0209006	0.012264	0.0883708	No	-14.25
GAB2	rs11237458	11:78339803	T/A	0.01095	0.002872	0.0001382	6.91e-05	UGlucose	0.00978356	0.00252996	0.000110834	No	-0.359542	0.893825	0.687508	No					-	-0.260826	0.894333	0.770565	No	-10.65
GAB2	rs11237458	11:78339803	T/A	0.01095	0.002872	0.0001382	6.91e-05	UProteins	0.00956132	0.00252537	0.000153906	No	-0.228432	0.156227	0.143724	No					-	-0.187007	0.156017	0.230699	No	-12.68
GAB2	rs11237458	11:78339803	T/A	0.01095	0.002872	0.0001382	6.91e-05	UHGB	0.00980922	0.00253079	0.000106881	No	-0.000235723	0.00233096	0.919451	No					-	-0.000145366	0.00233307	0.95032	No	-10.42
GAB2	rs10899475	11:78340564	C/T	0.0106	0.00285	0.0002018	0.0001009	Height	0.00998223	0.00251673	7.34877e-05	No	0.00678241	0.171294	0.968417	No					-	0.0454706	0.17126	0.790625	No	-5.83
GAB2	rs10899475	11:78340564	C/T	0.0106	0.00285	0.0002018	0.0001009	Weight	0.00962718	0.00251649	0.000131224	No	-0.18004	0.280633	0.52118	No					-	-0.115916	0.280461	0.67939	No	-9.18
GAB2	rs10899475	11:78340564	C/T	0.0106	0.00285	0.0002018	0.0001009	BMI	0.00965883	0.00251871	0.000126415	No	-0.0782936	0.0855554	0.36015	No					-	-0.066979	0.0855891	0.433901	No	-8.88
GAB2	rs10899475	11:78340564	C/T	0.0106	0.00285	0.0002018	0.0001009	Body Fat	0.00978703	0.00251433	9.98579e-05	No	-0.107096	0.175783	0.542373	No					-	-0.107749	0.175976	0.540355	No	-7.67
GAB2	rs10899475	11:78340564	C/T	0.0106	0.00285	0.0002018	0.0001009	Visceral Fat	0.00978744	0.00251401	9.95874e-05	No	-0.014942	0.0808104	0.853309	No					-	-0.0016123	0.0808152	0.984083	No	-7.67
GAB2	rs10899475	11:78340564	C/T	0.0106	0.00285	0.0002018	0.0001009	SBP	0.0101288	0.00254734	7.05199e-05	No	-0.340428	0.306846	0.267267	No					-	-0.33221	0.30717	0.279493	No	-4.45
GAB2	rs10899475	11:78340564	C/T	0.0106	0.00285	0.0002018	0.0001009	DBP	0.0101765	0.00254753	6.52571e-05	No	-0.219721	0.175493	0.210592	No					-	-0.222705	0.175698	0.20499	No	-3.99
GAB2	rs10899475	11:78340564	C/T	0.0106	0.00285	0.0002018	0.0001009	Pulse Rate	0.010003	0.00254572	8.57606e-05	No	0.290174	0.166131	0.080728	No					-	0.263997	0.166187	0.112195	No	-5.63
GAB2	rs10899475	11:78340564	C/T	0.0106	0.00285	0.0002018	0.0001009	HbA1c	0.00959121	0.00251294	0.000136038	No	-0.00652706	0.00830118	0.431721	No					-	-0.00555457	0.00830455	0.503601	No	-9.52
GAB2	rs10899475	11:78340564	C/T	0.0106	0.00285	0.0002018	0.0001009	SAlb	0.00963002	0.002506	0.000122386	No	-0.00168877	0.00467231	0.717776	No					-	-0.000422626	0.00466502	0.927817	No	-9.15
GAB2	rs10899475	11:78340564	C/T	0.0106	0.00285	0.0002018	0.0001009	SCr	0.00470875	0.00156078	0.00255984	Yes	-0.00648991	0.00257624	0.0117796	No					No	0.00128146	0.00160123	0.423556	No	-55.58
GAB2	rs10899475	11:78340564	C/T	0.0106	0.00285	0.0002018	0.0001009	UAlb	0.00963218	0.00250166	0.000118695	No	0.867999	1.19219	0.466588	No					-	1.25994	1.18823	0.289008	No	-9.13
GAB2	rs10899475	11:78340564	C/T	0.0106	0.00285	0.0002018	0.0001009	UCr	0.00982799	0.00248673	7.79721e-05	No	1.08816	1.29308	0.400073	No					-	1.78362	1.28171	0.164076	No	-7.28
GAB2	rs10899475	11:78340564	C/T	0.0106	0.00285	0.0002018	0.0001009	UACR	0.00953528	0.00249863	0.000136328	No	0.419595	1.48607	0.777679	No					-	0.935454	1.47805	0.526814	No	-10.04
GAB2	rs10899475	11:78340564	C/T	0.0106	0.00285	0.0002018	0.0001009	PTT	0.00992498	0.00250892	7.67743e-05	No	0.14888	0.225783	0.509659	No					-	0.0852833	0.225425	0.705199	No	-6.37
GAB2	rs10899475	11:78340564	C/T	0.0106	0.00285	0.0002018	0.0001009	INR PT	0.010238	0.00250988	4.55585e-05	No	0.0042672	0.00364222	0.241388	No					-	0.00522799	0.00363788	0.150721	No	-3.41
GAB2	rs10899475	11:78340564	C/T	0.0106	0.00285	0.0002018	0.0001009	aPTT ratio	0.00999161	0.00251565	7.18309e-05	No	0.00251287	0.00148465	0.0905681	No					-	0.00246981	0.00148598	0.0965273	No	-5.74
GAB2	rs10899475	11:78340564	C/T	0.0106	0.00285	0.0002018	0.0001009	aPTT	0.00541861	0.00298031	0.0690902	Yes	0.137951	0.0553147	0.0126592	No					No	0.136201	0.0553368	0.0138697	No	-48.88
GAB2	rs10899475	11:78340564	C/T	0.0106	0.00285	0.0002018	0.0001009	Fibrinogen	0.0100353	0.00251464	6.63297e-05	No	0.157344	1.12019	0.888298	No					-	0.0672022	1.12092	0.952194	No	-5.33
GAB2	rs10899475	11:78340564	C/T	0.0106	0.00285	0.0002018	0.0001009	AT	0.0100473	0.00251503	6.5178e-05	No	-0.0263909	0.200786	0.895431	No					-	-0.0362762	0.200972	0.856761	No	-5.21
GAB2	rs10899475	11:78340564	C/T	0.0106	0.00285	0.0002018	0.0001009	BGlucose	0.00964222	0.00251073	0.000123579	No	-0.077793	0.266556	0.770411	No					-	-0.0422085	0.266631	0.874221	No	-9.04
GAB2	rs10899475	11:78340564	C/T	0.0106	0.00285	0.0002018	0.0001009	Urate	0.00872761	0.00243745	0.000344365	Yes	-0.037878	0.025008	0.129895	No					No	-0.0139993	0.0242747	0.564152	No	-17.66
GAB2	rs10899475	11:78340564	C/T	0.0106	0.00285	0.0002018	0.0001009	AST GOT	0.00975863	0.00251397	0.000104362	No	0.0813064	0.161107	0.613799	No					-	0.114803	0.161023	0.475888	No	-7.94
GAB2	rs10899475	11:78340564	C/T	0.0106	0.00285	0.0002018	0.0001009	ALT GPT	0.00973941	0.00251291	0.000106967	No	0.413578	0.268317	0.123256	No					-	0.436773	0.268506	0.103837	No	-8.12
GAB2	rs10899475	11:78340564	C/T	0.0106	0.00285	0.0002018	0.0001009	GGT	0.00971615	0.00251277	0.000111007	No	1.03469	0.600392	0.084854	No					-	1.06673	0.600891	0.0758878	No	-8.34
GAB2	rs10899475	11:78340564	C/T	0.0106	0.00285	0.0002018	0.0001009	ALP	0.00967976	0.0025125	0.000117575	No	-0.464981	0.38285	0.224575	No					-	-0.474948	0.383179	0.215191	No	-8.68
GAB2	rs10899475	11:78340564	C/T	0.0106	0.00285	0.0002018	0.0001009	TB	0.009633	0.00251106	0.000125694	No	-0.0037379	0.00870623	0.667687	No					-	-0.00239985	0.00868891	0.782403	No	-9.12
GAB2	rs10899475	11:78340564	C/T	0.0106	0.00285	0.0002018	0.0001009	DB	0.0097274	0.00251068	0.000107554	No	0.000526091	0.00229186	0.818448	No					-	0.000931678	0.00228843	0.683924	No	-8.23
GAB2	rs10899475	11:78340564	C/T	0.0106	0.00285	0.0002018	0.0001009	Lipase	0.00980211	0.00249847	8.79393e-05	No	0.166059	0.329464	0.614253	No					-	0.299543	0.327947	0.36106	No	-7.53
GAB2	rs10899475	11:78340564	C/T	0.0106	0.00285	0.0002018	0.0001009	TC	0.00964991	0.00251243	0.000123345	No	-0.0791398	0.778116	0.918991	No					-	-0.0415111	0.77879	0.957492	No	-8.96
GAB2	rs10899475	11:78340564	C/T	0.0106	0.00285	0.0002018	0.0001009	HDL	0.00952095	0.00251196	0.000151368	No	0.491776	0.247372	0.0468378	No					-	0.466601	0.247493	0.0594163	No	-10.18
GAB2	rs10899475	11:78340564	C/T	0.0106	0.00285	0.0002018	0.0001009	LDL	0.00966397	0.00251265	0.000120734	No	-0.134038	0.679187	0.843558	No					-	-0.124477	0.679825	0.854722	No	-8.83
GAB2	rs10899475	11:78340564	C/T	0.0106	0.00285	0.0002018	0.0001009	TG	0.00934705	0.00250779	0.000194664	No	-2.45153	1.29906	0.0591673	No					-	-2.12501	1.29756	0.101516	No	-11.82
GAB2	rs10899475	11:78340564	C/T	0.0106	0.00285	0.0002018	0.0001009	Sodium	0.00882719	0.00257242	0.000602816	Yes	-0.00118811	0.0372883	0.974582	No					No	0.00262932	0.0373039	0.94381	No	-16.72
GAB2	rs10899475	11:78340564	C/T	0.0106	0.00285	0.0002018	0.0001009	Potassium	0.0097248	0.00250652	0.000105206	No	0.00466873	0.00683431	0.49454	No					-	0.00714791	0.00680775	0.293759	No	-8.26
GAB2	rs10899475	11:78340564	C/T	0.0106	0.00285	0.0002018	0.0001009	Chlorine	0.00972441	0.00251179	0.000108842	No	-0.0397816	0.0408394	0.330031	No					-	-0.0429397	0.0408656	0.293397	No	-8.26
GAB2	rs10899475	11:78340564	C/T	0.0106	0.00285	0.0002018	0.0001009	Calcium	0.00995265	0.00250334	7.06441e-05	No	0.0020146	0.00164076	0.219533	No					-	0.00252421	0.00163621	0.122931	No	-6.11
GAB2	rs10899475	11:78340564	C/T	0.0106	0.00285	0.0002018	0.0001009	Phosphorus	0.00960344	0.0025115	0.000132204	No	-0.00730468	0.00910304	0.422315	No					-	-0.00601092	0.00910122	0.508979	No	-9.4
GAB2	rs10899475	11:78340564	C/T	0.0106	0.00285	0.0002018	0.0001009	Magnesium	0.00973517	0.00250703	0.000103764	No	0.00100186	0.00261618	0.701766	No					-	0.00171543	0.0026126	0.511454	No	-8.16
GAB2	rs10899475	11:78340564	C/T	0.0106	0.00285	0.0002018	0.0001009	Iron	0.00963946	0.00251336	0.000126181	No	-0.640581	0.749478	0.392736	No					-	-0.615708	0.750161	0.411798	No	-9.06
GAB2	rs10899475	11:78340564	C/T	0.0106	0.00285	0.0002018	0.0001009	Ferritin	0.00968596	0.00251275	0.000116574	No	4.33297	2.30974	0.0606896	No					-	4.34394	2.31182	0.0602716	No	-8.62
GAB2	rs10899475	11:78340564	C/T	0.0106	0.00285	0.0002018	0.0001009	Transferrin	0.00947875	0.00251061	0.000160615	No	-1.5062	0.815293	0.0647134	No					-	-1.36672	0.815318	0.093709	No	-10.58
GAB2	rs10899475	11:78340564	C/T	0.0106	0.00285	0.0002018	0.0001009	TIBC	0.00946851	0.00251155	0.000164181	No	-1.88409	1.01945	0.0646105	No					-	-1.70959	1.01947	0.093586	No	-10.67
GAB2	rs10899475	11:78340564	C/T	0.0106	0.00285	0.0002018	0.0001009	TS	0.00967983	0.00251286	0.000117826	No	-0.125316	0.263157	0.633941	No					-	-0.14595	0.263352	0.579453	No	-8.68
GAB2	rs10899475	11:78340564	C/T	0.0106	0.00285	0.0002018	0.0001009	Homocyst	0.00977615	0.00247009	7.61653e-05	No	0.0149766	0.0806042	0.852602	No					-	0.0829514	0.0786604	0.291657	No	-7.77
GAB2	rs10899475	11:78340564	C/T	0.0106	0.00285	0.0002018	0.0001009	CRP	0.00973797	0.00251234	0.00010683	No	0.0167907	0.0100745	0.0956132	No					-	0.0174434	0.0100825	0.0836469	No	-8.13
GAB2	rs10899475	11:78340564	C/T	0.0106	0.00285	0.0002018	0.0001009	TSH	0.0094822	0.0025059	0.000155245	No	-0.024622	0.0235	0.294782	No					-	-0.0181904	0.0234587	0.438108	No	-10.55
GAB2	rs10899475	11:78340564	C/T	0.0106	0.00285	0.0002018	0.0001009	FT3	0.0214632	0.0134293	0.110689	Yes	-0.0829231	0.0908719	0.361976	No					No	-0.0978476	0.0906399	0.28093	No	102.48
GAB2	rs10899475	11:78340564	C/T	0.0106	0.00285	0.0002018	0.0001009	FT4	0.0200022	0.0133146	0.133717	Yes	-0.0276645	0.0216781	0.202552	No					No	-0.0285836	0.021744	0.189321	No	88.7
GAB2	rs10899475	11:78340564	C/T	0.0106	0.00285	0.0002018	0.0001009	Cortisol	0.00972932	0.00248859	9.3062e-05	No	0.00866163	0.0794834	0.913225	No					-	0.0500905	0.078808	0.52505	No	-8.21
GAB2	rs10899475	11:78340564	C/T	0.0106	0.00285	0.0002018	0.0001009	WBC	0.0096482	0.00251425	0.000125096	No	-0.0102933	0.0334621	0.758385	No					-	-0.00945796	0.0334913	0.777642	No	-8.98
GAB2	rs10899475	11:78340564	C/T	0.0106	0.00285	0.0002018	0.0001009	RBC	0.00969992	0.00251218	0.000113556	No	0.00384193	0.0083763	0.646484	No					-	0.00512565	0.00837706	0.540639	No	-8.49
GAB2	rs10899475	11:78340564	C/T	0.0106	0.00285	0.0002018	0.0001009	HGB	0.00981262	0.00251161	9.40939e-05	No	0.0344981	0.0259412	0.183595	No					-	0.0391227	0.0259352	0.131463	No	-7.43
GAB2	rs10899475	11:78340564	C/T	0.0106	0.00285	0.0002018	0.0001009	HCT	0.0099245	0.00251088	7.78316e-05	No	0.13258	0.0679583	0.0510963	No					-	0.146699	0.0679156	0.0307949	No	-6.37
GAB2	rs10899475	11:78340564	C/T	0.0106	0.00285	0.0002018	0.0001009	MCV	0.00974737	0.00251476	0.000106829	No	0.195133	0.0788174	0.0133114	No					-	0.199695	0.078876	0.0113641	No	-8.04
GAB2	rs10899475	11:78340564	C/T	0.0106	0.00285	0.0002018	0.0001009	MCH	0.00967804	0.00251456	0.000119429	No	0.0516253	0.0319874	0.106574	No					-	0.0522996	0.0320153	0.102378	No	-8.7
GAB2	rs10899475	11:78340564	C/T	0.0106	0.00285	0.0002018	0.0001009	MCHC	0.0096719	0.00251429	0.000120418	No	-0.0168569	0.0193455	0.383579	No					-	-0.017569	0.019363	0.364244	No	-8.76
GAB2	rs10899475	11:78340564	C/T	0.0106	0.00285	0.0002018	0.0001009	RDW	0.00967165	0.00251402	0.000120266	No	-0.00899041	0.0184315	0.625721	No					-	-0.0100247	0.0184467	0.586835	No	-8.76
GAB2	rs10899475	11:78340564	C/T	0.0106	0.00285	0.0002018	0.0001009	PLT	0.00969741	0.00251288	0.000114517	No	-0.549182	1.02424	0.591843	No					-	-0.667352	1.02437	0.514756	No	-8.51
GAB2	rs10899475	11:78340564	C/T	0.0106	0.00285	0.0002018	0.0001009	MPV	0.00950603	0.00251237	0.000155408	No	-0.0295794	0.0159209	0.0632129	No					-	-0.0271466	0.0159236	0.0882621	No	-10.32
GAB2	rs10899475	11:78340564	C/T	0.0106	0.00285	0.0002018	0.0001009	Neutrophils	0.00964054	0.00251343	0.000126016	No	0.0322312	0.157485	0.83784	No					-	0.0140347	0.15755	0.929019	No	-9.05
GAB2	rs10899475	11:78340564	C/T	0.0106	0.00285	0.0002018	0.0001009	Lymphocytes	0.00967218	0.0025137	0.000119919	No	0.0484975	0.144322	0.736851	No					-	0.0624209	0.144405	0.665559	No	-8.75
GAB2	rs10899475	11:78340564	C/T	0.0106	0.00285	0.0002018	0.0001009	Monocytes	0.00966687	0.00251431	0.00012142	No	-0.0311379	0.0378893	0.411202	No					-	-0.0317959	0.0379206	0.401777	No	-8.8
GAB2	rs10899475	11:78340564	C/T	0.0106	0.00285	0.0002018	0.0001009	Eosinophils	0.00957432	0.00251312	0.000139938	No	-0.0358968	0.0363448	0.323337	No					-	-0.031092	0.0363594	0.3925	No	-9.68
GAB2	rs10899475	11:78340564	C/T	0.0106	0.00285	0.0002018	0.0001009	Basophils	0.0096431	0.00251438	0.000126235	No	-0.00589402	0.00614592	0.337575	No					-	-0.00581307	0.00615165	0.344702	No	-9.03
GAB2	rs10899475	11:78340564	C/T	0.0106	0.00285	0.0002018	0.0001009	AntiTPO	0.00956584	0.00251664	0.000144935	No	1.29605	2.42709	0.593359	No					-	1.39612	2.42889	0.565441	No	-9.76
GAB2	rs10899475	11:78340564	C/T	0.0106	0.00285	0.0002018	0.0001009	Urine pH	0.00906224	0.00250337	0.000296032	Yes	0.0270083	0.0121939	0.0267883	No					No	0.0232365	0.0121629	0.0561037	No	-14.51
GAB2	rs10899475	11:78340564	C/T	0.0106	0.00285	0.0002018	0.0001009	UGlucose	0.00949058	0.00250936	0.000156427	No	-0.399738	0.886519	0.652066	No					-	-0.303986	0.886993	0.73182	No	-10.47
GAB2	rs10899475	11:78340564	C/T	0.0106	0.00285	0.0002018	0.0001009	UProteins	0.00927366	0.0025048	0.000214746	No	-0.22644	0.154951	0.143945	No					-	-0.186231	0.154737	0.228799	No	-12.51
GAB2	rs10899475	11:78340564	C/T	0.0106	0.00285	0.0002018	0.0001009	UHGB	0.00952327	0.00251018	0.000149192	No	0.000103054	0.00231191	0.964447	No					-	0.000191235	0.00231392	0.934135	No	-10.16
GAB2	rs10899476	11:78340748	G/A	0.01067	0.002854	0.0001852	9.26e-05	Height	0.0100314	0.00252018	6.92748e-05	No	0.00637773	0.17153	0.970341	No					-	0.0452459	0.171497	0.791917	No	-5.98
GAB2	rs10899476	11:78340748	G/A	0.01067	0.002854	0.0001852	9.26e-05	Weight	0.00967028	0.00251997	0.000125074	No	-0.192741	0.28102	0.492816	No					-	-0.12835	0.28085	0.647675	No	-9.37
GAB2	rs10899476	11:78340748	G/A	0.01067	0.002854	0.0001852	9.26e-05	BMI	0.00970412	0.00252219	0.000120067	No	-0.0825985	0.0856734	0.335014	No					-	-0.0712423	0.0857076	0.405866	No	-9.05
GAB2	rs10899476	11:78340748	G/A	0.01067	0.002854	0.0001852	9.26e-05	Body Fat	0.00983647	0.0025178	9.41538e-05	No	-0.113565	0.176026	0.518837	No					-	-0.114235	0.17622	0.516838	No	-7.81
GAB2	rs10899476	11:78340748	G/A	0.01067	0.002854	0.0001852	9.26e-05	Visceral Fat	0.00983164	0.00251748	9.47058e-05	No	-0.0196886	0.0809222	0.807776	No					-	-0.00630785	0.0809276	0.937874	No	-7.86
GAB2	rs10899476	11:78340748	G/A	0.01067	0.002854	0.0001852	9.26e-05	SBP	0.0101393	0.00254993	7.05003e-05	No	-0.372898	0.307151	0.224756	No					-	-0.36473	0.307475	0.235569	No	-4.97
GAB2	rs10899476	11:78340748	G/A	0.01067	0.002854	0.0001852	9.26e-05	DBP	0.0101916	0.00255014	6.47558e-05	No	-0.241283	0.175667	0.169619	No					-	-0.244313	0.175872	0.164817	No	-4.48
GAB2	rs10899476	11:78340748	G/A	0.01067	0.002854	0.0001852	9.26e-05	Pulse Rate	0.0100273	0.00254823	8.3769e-05	No	0.272184	0.166301	0.101727	No					-	0.245937	0.166358	0.139342	No	-6.02
GAB2	rs10899476	11:78340748	G/A	0.01067	0.002854	0.0001852	9.26e-05	HbA1c	0.00963692	0.00251638	0.000129087	No	-0.00685332	0.00831253	0.4097	No					-	-0.00587635	0.00831596	0.47981	No	-9.68
GAB2	rs10899476	11:78340748	G/A	0.01067	0.002854	0.0001852	9.26e-05	SAlb	0.00967449	0.00250942	0.000116316	No	-0.00180482	0.0046787	0.699688	No					-	-0.000532466	0.00467144	0.909253	No	-9.33
GAB2	rs10899476	11:78340748	G/A	0.01067	0.002854	0.0001852	9.26e-05	SCr	0.00474268	0.00156291	0.00241524	Yes	-0.00650943	0.00257977	0.0116425	No					No	0.00130123	0.00160343	0.417082	No	-55.55
GAB2	rs10899476	11:78340748	G/A	0.01067	0.002854	0.0001852	9.26e-05	UAlb	0.00967776	0.00250508	0.000112584	No	0.853503	1.19383	0.47467	No					-	1.24746	1.18986	0.294476	No	-9.3
GAB2	rs10899476	11:78340748	G/A	0.01067	0.002854	0.0001852	9.26e-05	UCr	0.00986827	0.00249013	7.45344e-05	No	1.05759	1.29486	0.414081	No					-	1.75654	1.28348	0.171163	No	-7.51
GAB2	rs10899476	11:78340748	G/A	0.01067	0.002854	0.0001852	9.26e-05	UACR	0.00958174	0.00250204	0.000129145	No	0.408862	1.48811	0.783512	No					-	0.927453	1.48008	0.530921	No	-10.2
GAB2	rs10899476	11:78340748	G/A	0.01067	0.002854	0.0001852	9.26e-05	PTT	0.0100121	0.00251232	6.78964e-05	No	0.103021	0.226097	0.648652	No					-	0.039022	0.225738	0.862762	No	-6.17
GAB2	rs10899476	11:78340748	G/A	0.01067	0.002854	0.0001852	9.26e-05	INR PT	0.010302	0.00251335	4.18325e-05	No	0.00455054	0.00364721	0.212179	No					-	0.00551672	0.00364288	0.129959	No	-3.45
GAB2	rs10899476	11:78340748	G/A	0.01067	0.002854	0.0001852	9.26e-05	aPTT ratio	0.0100418	0.00251915	6.76114e-05	No	0.00266035	0.00148667	0.0735698	No					-	0.00261738	0.00148801	0.0786117	No	-5.89
GAB2	rs10899476	11:78340748	G/A	0.01067	0.002854	0.0001852	9.26e-05	aPTT	0.00542208	0.00298735	0.0695688	Yes	0.14143	0.0554427	0.0107669	No					No	0.139675	0.0554649	0.0118181	No	-49.18
GAB2	rs10899476	11:78340748	G/A	0.01067	0.002854	0.0001852	9.26e-05	Fibrinogen	0.0100857	0.0025181	6.23849e-05	No	0.16812	1.12174	0.880867	No					-	0.0775314	1.12247	0.944934	No	-5.48
GAB2	rs10899476	11:78340748	G/A	0.01067	0.002854	0.0001852	9.26e-05	AT	0.0100984	0.00251848	6.1235e-05	No	-0.0271153	0.201063	0.892725	No					-	-0.0370525	0.201251	0.85393	No	-5.36
GAB2	rs10899476	11:78340748	G/A	0.01067	0.002854	0.0001852	9.26e-05	BGlucose	0.00968906	0.00251416	0.000117015	No	-0.0836703	0.266921	0.753934	No					-	-0.0479136	0.266998	0.857585	No	-9.19
GAB2	rs10899476	11:78340748	G/A	0.01067	0.002854	0.0001852	9.26e-05	Urate	0.00876868	0.00244078	0.000328982	Yes	-0.038195	0.0250422	0.127233	No					No	-0.0141968	0.0243081	0.559209	No	-17.82
GAB2	rs10899476	11:78340748	G/A	0.01067	0.002854	0.0001852	9.26e-05	AST GOT	0.00980204	0.0025174	9.93569e-05	No	0.0749845	0.161328	0.642088	No					-	0.10864	0.161246	0.500482	No	-8.13
GAB2	rs10899476	11:78340748	G/A	0.01067	0.002854	0.0001852	9.26e-05	ALT GPT	0.00978411	0.00251631	0.000101604	No	0.393301	0.268688	0.143284	No					-	0.416579	0.268879	0.121336	No	-8.3
GAB2	rs10899476	11:78340748	G/A	0.01067	0.002854	0.0001852	9.26e-05	GGT	0.00976138	0.00251616	0.000105346	No	0.977243	0.601224	0.104103	No					-	1.00936	0.601727	0.0934894	No	-8.52
GAB2	rs10899476	11:78340748	G/A	0.01067	0.002854	0.0001852	9.26e-05	ALP	0.00972893	0.00251594	0.00011091	No	-0.47802	0.383373	0.212471	No					-	-0.488052	0.383704	0.203421	No	-8.82
GAB2	rs10899476	11:78340748	G/A	0.01067	0.002854	0.0001852	9.26e-05	TB	0.00968975	0.00251447	0.000117117	No	-0.00313539	0.00871817	0.719125	No					-	-0.00178937	0.00870088	0.837065	No	-9.19
GAB2	rs10899476	11:78340748	G/A	0.01067	0.002854	0.0001852	9.26e-05	DB	0.00978768	0.0025141	9.96038e-05	No	0.000730613	0.00229499	0.750225	No					-	0.00113864	0.00229157	0.619282	No	-8.27
GAB2	rs10899476	11:78340748	G/A	0.01067	0.002854	0.0001852	9.26e-05	Lipase	0.00986135	0.00250188	8.14909e-05	No	0.179024	0.329914	0.587391	No					-	0.313205	0.328396	0.340238	No	-7.58
GAB2	rs10899476	11:78340748	G/A	0.01067	0.002854	0.0001852	9.26e-05	TC	0.00969804	0.00251586	0.000116555	No	-0.0964075	0.779181	0.901532	No					-	-0.0586215	0.779861	0.940082	No	-9.11
GAB2	rs10899476	11:78340748	G/A	0.01067	0.002854	0.0001852	9.26e-05	HDL	0.00957709	0.00251533	0.000141214	No	0.466028	0.247715	0.0599589	No					-	0.440682	0.247838	0.0754162	No	-10.24
GAB2	rs10899476	11:78340748	G/A	0.01067	0.002854	0.0001852	9.26e-05	LDL	0.00971314	0.00251608	0.000113889	No	-0.110048	0.680117	0.87146	No					-	-0.100399	0.68076	0.882755	No	-8.97
GAB2	rs10899476	11:78340748	G/A	0.01067	0.002854	0.0001852	9.26e-05	TG	0.00938807	0.00251123	0.000186191	No	-2.51432	1.30083	0.053281	No					-	-2.18626	1.29934	0.092484	No	-12.01
GAB2	rs10899476	11:78340748	G/A	0.01067	0.002854	0.0001852	9.26e-05	Sodium	0.00887992	0.0025761	0.000569165	Yes	0.000230521	0.0373418	0.995075	No					No	0.00407111	0.0373576	0.913223	No	-16.78
GAB2	rs10899476	11:78340748	G/A	0.01067	0.002854	0.0001852	9.26e-05	Potassium	0.00975422	0.00250995	0.000102469	No	0.00413168	0.00684374	0.546045	No					-	0.00662278	0.0068172	0.331332	No	-8.58
GAB2	rs10899476	11:78340748	G/A	0.01067	0.002854	0.0001852	9.26e-05	Chlorine	0.00977477	0.00251522	0.000102453	No	-0.0408502	0.0408953	0.317868	No					-	-0.0440269	0.0409217	0.282006	No	-8.39
GAB2	rs10899476	11:78340748	G/A	0.01067	0.002854	0.0001852	9.26e-05	Calcium	0.00999993	0.00250675	6.67626e-05	No	0.00200256	0.00164301	0.222935	No					-	0.00251477	0.00163846	0.124856	No	-6.28
GAB2	rs10899476	11:78340748	G/A	0.01067	0.002854	0.0001852	9.26e-05	Phosphorus	0.00965598	0.00251491	0.000124043	No	-0.00699772	0.00911554	0.442701	No					-	-0.00569657	0.00911376	0.531951	No	-9.5
GAB2	rs10899476	11:78340748	G/A	0.01067	0.002854	0.0001852	9.26e-05	Magnesium	0.00978337	0.00251045	9.79927e-05	No	0.00099157	0.00261976	0.70507	No					-	0.00170864	0.0026162	0.513706	No	-8.31
GAB2	rs10899476	11:78340748	G/A	0.01067	0.002854	0.0001852	9.26e-05	Iron	0.00968877	0.00251679	0.000119011	No	-0.621436	0.750507	0.407678	No					-	-0.596413	0.751195	0.427242	No	-9.2
GAB2	rs10899476	11:78340748	G/A	0.01067	0.002854	0.0001852	9.26e-05	Ferritin	0.00973432	0.00251616	0.00011009	No	4.23156	2.31292	0.0673496	No					-	4.24246	2.31502	0.0668941	No	-8.77
GAB2	rs10899476	11:78340748	G/A	0.01067	0.002854	0.0001852	9.26e-05	Transferrin	0.00952384	0.00251405	0.000152596	No	-1.5362	0.816404	0.0599105	No					-	-1.39609	0.816435	0.0873005	No	-10.74
GAB2	rs10899476	11:78340748	G/A	0.01067	0.002854	0.0001852	9.26e-05	TIBC	0.00951361	0.00251499	0.000155992	No	-1.92119	1.02084	0.0598678	No					-	-1.7459	1.02087	0.0872579	No	-10.84
GAB2	rs10899476	11:78340748	G/A	0.01067	0.002854	0.0001852	9.26e-05	TS	0.00972749	0.00251629	0.000111417	No	-0.119202	0.263517	0.651026	No					-	-0.139932	0.263714	0.595695	No	-8.83
GAB2	rs10899476	11:78340748	G/A	0.01067	0.002854	0.0001852	9.26e-05	Homocyst	0.0098503	0.00247351	6.87308e-05	No	0.0184734	0.0807163	0.818976	No					-	0.0868048	0.07877	0.270486	No	-7.68
GAB2	rs10899476	11:78340748	G/A	0.01067	0.002854	0.0001852	9.26e-05	CRP	0.00978703	0.00251577	0.00010077	No	0.0168431	0.0100883	0.0950359	No					-	0.0174992	0.0100963	0.083086	No	-8.28
GAB2	rs10899476	11:78340748	G/A	0.01067	0.002854	0.0001852	9.26e-05	TSH	0.00952779	0.00250932	0.000147336	No	-0.0250387	0.0235322	0.287345	No					-	-0.018575	0.0234909	0.429119	No	-10.7
GAB2	rs10899476	11:78340748	G/A	0.01067	0.002854	0.0001852	9.26e-05	FT3	0.0214942	0.0134299	0.11019	Yes	-0.0829142	0.0908762	0.36205	No					No	-0.0978625	0.0906448	0.280883	No	101.44
GAB2	rs10899476	11:78340748	G/A	0.01067	0.002854	0.0001852	9.26e-05	FT4	0.0200323	0.0133151	0.133149	Yes	-0.0276552	0.0216791	0.202724	No					No	-0.028576	0.0217452	0.189464	No	87.74
GAB2	rs10899476	11:78340748	G/A	0.01067	0.002854	0.0001852	9.26e-05	Cortisol	0.00974408	0.002492	9.28407e-05	No	0.000780101	0.0795923	0.99218	No					-	0.0424065	0.0789169	0.591033	No	-8.68
GAB2	rs10899476	11:78340748	G/A	0.01067	0.002854	0.0001852	9.26e-05	WBC	0.0096976	0.00251768	0.000117978	No	-0.0090983	0.033508	0.785992	No					-	-0.00825691	0.0335374	0.805533	No	-9.11
GAB2	rs10899476	11:78340748	G/A	0.01067	0.002854	0.0001852	9.26e-05	RBC	0.00975509	0.00251562	0.000106068	No	0.00435158	0.00838776	0.603911	No					-	0.00564271	0.00838856	0.501174	No	-8.57
GAB2	rs10899476	11:78340748	G/A	0.01067	0.002854	0.0001852	9.26e-05	HGB	0.00986934	0.00251506	8.76302e-05	No	0.0361714	0.0259765	0.163812	No					-	0.0408225	0.0259706	0.116011	No	-7.5
GAB2	rs10899476	11:78340748	G/A	0.01067	0.002854	0.0001852	9.26e-05	HCT	0.00997913	0.00251432	7.27002e-05	No	0.13535	0.068051	0.0467332	No					-	0.149546	0.0680085	0.0279052	No	-6.47
GAB2	rs10899476	11:78340748	G/A	0.01067	0.002854	0.0001852	9.26e-05	MCV	0.00979433	0.00251816	0.000101105	No	0.191419	0.0789264	0.0153136	No					-	0.195999	0.0789856	0.0131008	No	-8.21
GAB2	rs10899476	11:78340748	G/A	0.01067	0.002854	0.0001852	9.26e-05	MCH	0.00972715	0.002518	0.000112681	No	0.0520968	0.0320311	0.103887	No					-	0.0527756	0.0320593	0.0997563	No	-8.84
GAB2	rs10899476	11:78340748	G/A	0.01067	0.002854	0.0001852	9.26e-05	MCHC	0.00971864	0.0025177	0.000114037	No	-0.0150269	0.0193722	0.437949	No					-	-0.0157396	0.0193898	0.416957	No	-8.92
GAB2	rs10899476	11:78340748	G/A	0.01067	0.002854	0.0001852	9.26e-05	RDW	0.00971957	0.00251745	0.000113685	No	-0.00854811	0.0184568	0.643273	No					-	-0.00958709	0.0184721	0.603769	No	-8.91
GAB2	rs10899476	11:78340748	G/A	0.01067	0.002854	0.0001852	9.26e-05	PLT	0.00973826	0.0025163	0.000109486	No	-0.453613	1.02565	0.658304	No					-	-0.572254	1.02579	0.576948	No	-8.73
GAB2	rs10899476	11:78340748	G/A	0.01067	0.002854	0.0001852	9.26e-05	MPV	0.00956024	0.00251577	0.000145469	No	-0.0287086	0.0159429	0.0717786	No					-	-0.0262621	0.0159457	0.0995942	No	-10.4
GAB2	rs10899476	11:78340748	G/A	0.01067	0.002854	0.0001852	9.26e-05	Neutrophils	0.00969005	0.00251687	0.000118823	No	0.0306495	0.157701	0.845904	No					-	0.0123621	0.157767	0.937546	No	-9.18
GAB2	rs10899476	11:78340748	G/A	0.01067	0.002854	0.0001852	9.26e-05	Lymphocytes	0.00972108	0.00251713	0.000113176	No	0.0486291	0.14452	0.736511	No					-	0.0626207	0.144603	0.664987	No	-8.89
GAB2	rs10899476	11:78340748	G/A	0.01067	0.002854	0.0001852	9.26e-05	Monocytes	0.00971541	0.00251774	0.000114663	No	-0.0304731	0.0379413	0.421899	No					-	-0.031134	0.0379729	0.412292	No	-8.95
GAB2	rs10899476	11:78340748	G/A	0.01067	0.002854	0.0001852	9.26e-05	Eosinophils	0.00962491	0.00251655	0.000131745	No	-0.0351062	0.0363947	0.334771	No					-	-0.0302765	0.0364096	0.405681	No	-9.79
GAB2	rs10899476	11:78340748	G/A	0.01067	0.002854	0.0001852	9.26e-05	Basophils	0.00969194	0.00251781	0.000119162	No	-0.00589855	0.00615434	0.337865	No					-	-0.00581719	0.00616012	0.345023	No	-9.17
GAB2	rs10899476	11:78340748	G/A	0.01067	0.002854	0.0001852	9.26e-05	AntiTPO	0.00961527	0.00252008	0.000136741	No	1.36247	2.43042	0.575088	No					-	1.46322	2.43223	0.547457	No	-9.89
GAB2	rs10899476	11:78340748	G/A	0.01067	0.002854	0.0001852	9.26e-05	Urine pH	0.00910655	0.0025068	0.000281827	Yes	0.0272599	0.0122105	0.0256042	No					No	0.0234693	0.0121796	0.0540152	No	-14.65
GAB2	rs10899476	11:78340748	G/A	0.01067	0.002854	0.0001852	9.26e-05	UGlucose	0.00954191	0.00251278	0.000147108	No	-0.364443	0.887735	0.681425	No					-	-0.26815	0.888215	0.762736	No	-10.57
GAB2	rs10899476	11:78340748	G/A	0.01067	0.002854	0.0001852	9.26e-05	UProteins	0.0093333	0.00250819	0.000199412	No	-0.216275	0.155165	0.163395	No					-	-0.175846	0.154951	0.256467	No	-12.53
GAB2	rs10899476	11:78340748	G/A	0.01067	0.002854	0.0001852	9.26e-05	UHGB	0.00957268	0.00251361	0.000140731	No	0.000178563	0.00231508	0.938521	No					-	0.00026732	0.00231711	0.908156	No	-10.28
GAB2	rs10899477	11:78341058	T/A	0.01053	0.002856	0.0002269	0.00011345	Height	0.00992879	0.00252131	8.27353e-05	No	0.00424733	0.171604	0.980254	No					-	0.042763	0.171568	0.803174	No	-5.71
GAB2	rs10899477	11:78341058	T/A	0.01053	0.002856	0.0002269	0.00011345	Weight	0.0095684	0.0025211	0.000148316	No	-0.193585	0.281142	0.491111	No					-	-0.129766	0.280967	0.644194	No	-9.13
GAB2	rs10899477	11:78341058	T/A	0.01053	0.002856	0.0002269	0.00011345	BMI	0.00960324	0.00252332	0.000142188	No	-0.0818415	0.0857105	0.339672	No					-	-0.0705807	0.0857434	0.410435	No	-8.8
GAB2	rs10899477	11:78341058	T/A	0.01053	0.002856	0.0002269	0.00011345	Body Fat	0.00973525	0.00251893	0.000111865	No	-0.114253	0.176102	0.516491	No					-	-0.114925	0.176293	0.514484	No	-7.55
GAB2	rs10899477	11:78341058	T/A	0.01053	0.002856	0.0002269	0.00011345	Visceral Fat	0.0097321	0.00251861	0.000112211	No	-0.0181617	0.0809572	0.822499	No					-	-0.00489433	0.0809612	0.951796	No	-7.58
GAB2	rs10899477	11:78341058	T/A	0.01053	0.002856	0.0002269	0.00011345	SBP	0.0100374	0.00255109	8.39295e-05	No	-0.3638	0.307288	0.236478	No					-	-0.355756	0.307607	0.247493	No	-4.68
GAB2	rs10899477	11:78341058	T/A	0.01053	0.002856	0.0002269	0.00011345	DBP	0.0100884	0.00255129	7.73231e-05	No	-0.234332	0.175745	0.182443	No					-	-0.237316	0.175947	0.177435	No	-4.19
GAB2	rs10899477	11:78341058	T/A	0.01053	0.002856	0.0002269	0.00011345	Pulse Rate	0.00992416	0.0025494	9.97697e-05	No	0.272797	0.166375	0.101109	No					-	0.246811	0.166428	0.138109	No	-5.75
GAB2	rs10899477	11:78341058	T/A	0.01053	0.002856	0.0002269	0.00011345	HbA1c	0.00953914	0.00251749	0.000152038	No	-0.00659158	0.0083161	0.428013	No					-	-0.00562484	0.00831939	0.498985	No	-9.41
GAB2	rs10899477	11:78341058	T/A	0.01053	0.002856	0.0002269	0.00011345	SAlb	0.00957917	0.00251052	0.000136656	No	-0.00167431	0.0046807	0.720572	No					-	-0.000414906	0.00467336	0.929258	No	-9.03
GAB2	rs10899477	11:78341058	T/A	0.01053	0.002856	0.0002269	0.00011345	SCr	0.00471287	0.00156357	0.00258315	Yes	-0.00641718	0.00258089	0.0129196	No					No	0.00131289	0.00160409	0.41311	No	-55.24
GAB2	rs10899477	11:78341058	T/A	0.01053	0.002856	0.0002269	0.00011345	UAlb	0.00957677	0.00250619	0.000133573	No	0.851124	1.19434	0.47609	No					-	1.2407	1.19035	0.297302	No	-9.05
GAB2	rs10899477	11:78341058	T/A	0.01053	0.002856	0.0002269	0.00011345	UCr	0.00976981	0.00249123	8.85131e-05	No	1.06479	1.29541	0.411112	No					-	1.75655	1.28401	0.171337	No	-7.22
GAB2	rs10899477	11:78341058	T/A	0.01053	0.002856	0.0002269	0.00011345	UACR	0.00948111	0.00250315	0.000152948	No	0.408362	1.48874	0.78386	No					-	0.920707	1.48069	0.534082	No	-9.96
GAB2	rs10899477	11:78341058	T/A	0.01053	0.002856	0.0002269	0.00011345	PTT	0.00991432	0.00251344	8.05007e-05	No	0.0998182	0.226195	0.65901	No					-	0.0364542	0.225832	0.871764	No	-5.85
GAB2	rs10899477	11:78341058	T/A	0.01053	0.002856	0.0002269	0.00011345	INR PT	0.0102031	0.00251447	4.99234e-05	No	0.00458085	0.00364878	0.209345	No					-	0.00553736	0.00364438	0.128687	No	-3.1
GAB2	rs10899477	11:78341058	T/A	0.01053	0.002856	0.0002269	0.00011345	aPTT ratio	0.00994112	0.00252029	8.0532e-05	No	0.00273725	0.0014873	0.0657357	No					-	0.00269452	0.00148861	0.0703124	No	-5.59
GAB2	rs10899477	11:78341058	T/A	0.01053	0.002856	0.0002269	0.00011345	aPTT	0.0053401	0.00298744	0.0739019	Yes	0.141859	0.0554437	0.0105323	No					No	0.140112	0.0554655	0.0115576	No	-49.29
GAB2	rs10899477	11:78341058	T/A	0.01053	0.002856	0.0002269	0.00011345	Fibrinogen	0.00998712	0.00251922	7.40989e-05	No	0.132423	1.12222	0.90607	No					-	0.0427323	1.12294	0.969645	No	-5.16
GAB2	rs10899477	11:78341058	T/A	0.01053	0.002856	0.0002269	0.00011345	AT	0.00999937	0.00251961	7.27909e-05	No	-0.0356628	0.201149	0.85928	No					-	-0.0455133	0.201334	0.82116	No	-5.04
GAB2	rs10899477	11:78341058	T/A	0.01053	0.002856	0.0002269	0.00011345	BGlucose	0.00959061	0.00251526	0.000138127	No	-0.0783486	0.267034	0.76922	No					-	-0.0429654	0.267107	0.872211	No	-8.92
GAB2	rs10899477	11:78341058	T/A	0.01053	0.002856	0.0002269	0.00011345	Urate	0.00867183	0.00244186	0.000385035	Yes	-0.0380544	0.0250529	0.128803	No					No	-0.0142985	0.0243181	0.55656	No	-17.65
GAB2	rs10899477	11:78341058	T/A	0.01053	0.002856	0.0002269	0.00011345	AST GOT	0.0097016	0.00251852	0.000117829	No	0.0751005	0.161397	0.641716	No					-	0.108406	0.161312	0.501584	No	-7.87
GAB2	rs10899477	11:78341058	T/A	0.01053	0.002856	0.0002269	0.00011345	ALT GPT	0.00968352	0.00251742	0.000120503	No	0.392026	0.268803	0.144757	No					-	0.415071	0.268989	0.122844	No	-8.04
GAB2	rs10899477	11:78341058	T/A	0.01053	0.002856	0.0002269	0.00011345	GGT	0.00966159	0.00251728	0.000124739	No	0.985162	0.601479	0.101474	No					-	1.01692	0.601973	0.0911891	No	-8.25
GAB2	rs10899477	11:78341058	T/A	0.01053	0.002856	0.0002269	0.00011345	ALP	0.00962863	0.00251705	0.000131367	No	-0.47645	0.383536	0.214171	No					-	-0.486425	0.383862	0.205118	No	-8.56
GAB2	rs10899477	11:78341058	T/A	0.01053	0.002856	0.0002269	0.00011345	TB	0.00959219	0.00251558	0.000138043	No	-0.00292835	0.0087219	0.737069	No					-	-0.00159752	0.00870446	0.854387	No	-8.91
GAB2	rs10899477	11:78341058	T/A	0.01053	0.002856	0.0002269	0.00011345	DB	0.00968833	0.00251522	0.000117935	No	0.000749431	0.00229597	0.74412	No					-	0.0011528	0.00229251	0.615077	No	-7.99
GAB2	rs10899477	11:78341058	T/A	0.01053	0.002856	0.0002269	0.00011345	Lipase	0.00976532	0.00250298	9.62279e-05	No	0.184292	0.330055	0.576605	No					-	0.317092	0.328531	0.334476	No	-7.26
GAB2	rs10899477	11:78341058	T/A	0.01053	0.002856	0.0002269	0.00011345	TC	0.00959883	0.00251697	0.000137741	No	-0.0674351	0.779514	0.931063	No					-	-0.0299581	0.780182	0.96937	No	-8.84
GAB2	rs10899477	11:78341058	T/A	0.01053	0.002856	0.0002269	0.00011345	HDL	0.00947573	0.00251645	0.000167146	No	0.469787	0.24782	0.0580313	No					-	0.444726	0.247939	0.0728921	No	-10.01
GAB2	rs10899477	11:78341058	T/A	0.01053	0.002856	0.0002269	0.00011345	LDL	0.0096131	0.00251719	0.000134802	No	-0.0957655	0.680407	0.888072	No					-	-0.0862017	0.681039	0.89928	No	-8.71
GAB2	rs10899477	11:78341058	T/A	0.01053	0.002856	0.0002269	0.00011345	TG	0.00929025	0.00251233	0.000218576	No	-2.49406	1.30139	0.0553342	No					-	-2.16929	1.29987	0.0951796	No	-11.77
GAB2	rs10899477	11:78341058	T/A	0.01053	0.002856	0.0002269	0.00011345	Sodium	0.00877688	0.0025773	0.000663213	Yes	0.00125957	0.0373587	0.973105	No					No	0.00505846	0.0373739	0.89234	No	-16.65
GAB2	rs10899477	11:78341058	T/A	0.01053	0.002856	0.0002269	0.00011345	Potassium	0.00966738	0.00251107	0.000118892	No	0.00451872	0.00684664	0.509275	No					-	0.00698357	0.00681998	0.305866	No	-8.19
GAB2	rs10899477	11:78341058	T/A	0.01053	0.002856	0.0002269	0.00011345	Chlorine	0.00967463	0.00251633	0.00012142	No	-0.0409356	0.0409127	0.317064	No					-	-0.0440738	0.0409385	0.281692	No	-8.12
GAB2	rs10899477	11:78341058	T/A	0.01053	0.002856	0.0002269	0.00011345	Calcium	0.00991152	0.00250787	7.79736e-05	No	0.00209325	0.0016437	0.20287	No					-	0.00259996	0.00163912	0.112727	No	-5.87
GAB2	rs10899477	11:78341058	T/A	0.01053	0.002856	0.0002269	0.00011345	Phosphorus	0.00955526	0.00251603	0.000146865	No	-0.00703428	0.00911942	0.440517	No					-	-0.00574908	0.0091175	0.528346	No	-9.26
GAB2	rs10899477	11:78341058	T/A	0.01053	0.002856	0.0002269	0.00011345	Magnesium	0.00969448	0.00251156	0.000114117	No	0.00117272	0.00262087	0.654558	No					-	0.00188331	0.00261726	0.471804	No	-7.93
GAB2	rs10899477	11:78341058	T/A	0.01053	0.002856	0.0002269	0.00011345	Iron	0.00958859	0.0025179	0.000140827	No	-0.61764	0.750827	0.410747	No					-	-0.592825	0.751504	0.430217	No	-8.94
GAB2	rs10899477	11:78341058	T/A	0.01053	0.002856	0.0002269	0.00011345	Ferritin	0.00963433	0.00251728	0.000130347	No	4.2946	2.3139	0.0634818	No					-	4.30517	2.31596	0.0630679	No	-8.51
GAB2	rs10899477	11:78341058	T/A	0.01053	0.002856	0.0002269	0.00011345	Transferrin	0.00942438	0.00251516	0.000179936	No	-1.52963	0.816754	0.0611225	No					-	-1.39081	0.816771	0.0886321	No	-10.5
GAB2	rs10899477	11:78341058	T/A	0.01053	0.002856	0.0002269	0.00011345	TIBC	0.00941407	0.0025161	0.00018391	No	-1.91319	1.02127	0.0610507	No					-	-1.73952	1.02129	0.0885497	No	-10.6
GAB2	rs10899477	11:78341058	T/A	0.01053	0.002856	0.0002269	0.00011345	TS	0.00962695	0.0025174	0.000132007	No	-0.117846	0.26363	0.654876	No					-	-0.138359	0.263823	0.599984	No	-8.58
GAB2	rs10899477	11:78341058	T/A	0.01053	0.002856	0.0002269	0.00011345	Homocyst	0.00976595	0.00247461	7.98594e-05	No	0.0210469	0.080751	0.794376	No					-	0.0886553	0.0788024	0.260602	No	-7.26
GAB2	rs10899477	11:78341058	T/A	0.01053	0.002856	0.0002269	0.00011345	CRP	0.00968529	0.00251686	0.00011974	No	0.0165005	0.0100926	0.1021	No					-	0.0171492	0.0101005	0.089567	No	-8.02
GAB2	rs10899477	11:78341058	T/A	0.01053	0.002856	0.0002269	0.00011345	TSH	0.00943049	0.00251042	0.000173249	No	-0.0246564	0.0235422	0.294974	No					-	-0.0182608	0.0235006	0.437156	No	-10.44
GAB2	rs10899477	11:78341058	T/A	0.01053	0.002856	0.0002269	0.00011345	FT3	0.0214811	0.0134296	0.110398	Yes	-0.0828956	0.0908741	0.362146	No					No	-0.097834	0.0906425	0.281011	No	104
GAB2	rs10899477	11:78341058	T/A	0.01053	0.002856	0.0002269	0.00011345	FT4	0.0200198	0.0133148	0.133382	Yes	-0.0276527	0.0216786	0.202755	No					No	-0.0285727	0.0217446	0.189502	No	90.12
GAB2	rs10899477	11:78341058	T/A	0.01053	0.002856	0.0002269	0.00011345	Cortisol	0.009661	0.00249309	0.00010725	No	0.0047522	0.0796262	0.952411	No					-	0.0459486	0.0789491	0.560577	No	-8.25
GAB2	rs10899477	11:78341058	T/A	0.01053	0.002856	0.0002269	0.00011345	WBC	0.00959713	0.0025188	0.000139674	No	-0.00939125	0.0335223	0.779369	No					-	-0.0085586	0.0335512	0.798658	No	-8.86
GAB2	rs10899477	11:78341058	T/A	0.01053	0.002856	0.0002269	0.00011345	RBC	0.00965243	0.00251673	0.000126171	No	0.00416383	0.00839135	0.619761	No					-	0.00544074	0.00839202	0.516791	No	-8.33
GAB2	rs10899477	11:78341058	T/A	0.01053	0.002856	0.0002269	0.00011345	HGB	0.00976873	0.00251617	0.000104098	No	0.0361152	0.0259876	0.164648	No					-	0.0407156	0.0259813	0.11712	No	-7.23
GAB2	rs10899477	11:78341058	T/A	0.01053	0.002856	0.0002269	0.00011345	HCT	0.0098769	0.00251543	8.67547e-05	No	0.13446	0.0680802	0.048292	No					-	0.148501	0.0680367	0.0290839	No	-6.2
GAB2	rs10899477	11:78341058	T/A	0.01053	0.002856	0.0002269	0.00011345	MCV	0.00969476	0.00251929	0.000119715	No	0.193038	0.0789598	0.0145116	No					-	0.197569	0.0790178	0.012424	No	-7.93
GAB2	rs10899477	11:78341058	T/A	0.01053	0.002856	0.0002269	0.00011345	MCH	0.00962733	0.00251913	0.000133334	No	0.0531045	0.0320447	0.0975097	No					-	0.0537759	0.0320724	0.093631	No	-8.57
GAB2	rs10899477	11:78341058	T/A	0.01053	0.002856	0.0002269	0.00011345	MCHC	0.00961762	0.00251881	0.00013517	No	-0.0144332	0.0193805	0.456453	No					-	-0.0151382	0.0193979	0.43517	No	-8.66
GAB2	rs10899477	11:78341058	T/A	0.01053	0.002856	0.0002269	0.00011345	RDW	0.00962051	0.00251857	0.000134343	No	-0.00915128	0.0184647	0.62018	No					-	-0.0101797	0.0184797	0.581741	No	-8.64
GAB2	rs10899477	11:78341058	T/A	0.01053	0.002856	0.0002269	0.00011345	PLT	0.00963691	0.00251741	0.000129914	No	-0.441414	1.02609	0.667065	No					-	-0.558633	1.02621	0.586204	No	-8.48
GAB2	rs10899477	11:78341058	T/A	0.01053	0.002856	0.0002269	0.00011345	MPV	0.00945464	0.00251691	0.000173309	No	-0.0295521	0.0159496	0.0639342	No					-	-0.0271317	0.0159521	0.0890064	No	-10.21
GAB2	rs10899477	11:78341058	T/A	0.01053	0.002856	0.0002269	0.00011345	Neutrophils	0.00958957	0.00251798	0.000140676	No	0.0310132	0.157768	0.844164	No					-	0.0128889	0.157831	0.934917	No	-8.93
GAB2	rs10899477	11:78341058	T/A	0.01053	0.002856	0.0002269	0.00011345	Lymphocytes	0.00962056	0.00251825	0.000134063	No	0.0481224	0.144582	0.739263	No					-	0.0619867	0.144663	0.668303	No	-8.64
GAB2	rs10899477	11:78341058	T/A	0.01053	0.002856	0.0002269	0.00011345	Monocytes	0.0096153	0.00251886	0.000135711	No	-0.030967	0.0379575	0.414615	No					-	-0.0316177	0.0379885	0.405261	No	-8.69
GAB2	rs10899477	11:78341058	T/A	0.01053	0.002856	0.0002269	0.00011345	Eosinophils	0.00952559	0.00251766	0.000155521	No	-0.0346378	0.0364103	0.341467	No					-	-0.0298529	0.0364246	0.412474	No	-9.54
GAB2	rs10899477	11:78341058	T/A	0.01053	0.002856	0.0002269	0.00011345	Basophils	0.00959177	0.00251893	0.000140992	No	-0.00579042	0.00615698	0.347002	No					-	-0.00570981	0.00616267	0.3542	No	-8.91
GAB2	rs10899477	11:78341058	T/A	0.01053	0.002856	0.0002269	0.00011345	AntiTPO	0.00951513	0.0025212	0.000161537	No	1.39557	2.43145	0.566003	No					-	1.4949	2.43323	0.538986	No	-9.64
GAB2	rs10899477	11:78341058	T/A	0.01053	0.002856	0.0002269	0.00011345	Urine pH	0.00900097	0.00250793	0.000333513	Yes	0.0275626	0.0122157	0.0240714	No					No	0.0238123	0.0121845	0.0506921	No	-14.52
GAB2	rs10899477	11:78341058	T/A	0.01053	0.002856	0.0002269	0.00011345	UGlucose	0.00944216	0.00251389	0.000173624	No	-0.357135	0.888114	0.687598	No					-	-0.261819	0.88858	0.768268	No	-10.33
GAB2	rs10899477	11:78341058	T/A	0.01053	0.002856	0.0002269	0.00011345	UProteins	0.00923531	0.00250929	0.000234041	No	-0.214118	0.155231	0.167817	No					-	-0.174103	0.155015	0.261407	No	-12.3
GAB2	rs10899477	11:78341058	T/A	0.01053	0.002856	0.0002269	0.00011345	UHGB	0.00947256	0.00251472	0.000166263	No	0.000196303	0.00231606	0.932456	No					-	0.000284105	0.00231806	0.902457	No	-10.04
GAB2	rs10899478	11:78341192	T/C	0.01051	0.002851	0.0002271	0.00011355	Height	0.00992417	0.00251707	8.11018e-05	No	0.00238068	0.171316	0.988913	No					-	0.0408703	0.17128	0.811408	No	-5.57
GAB2	rs10899478	11:78341192	T/C	0.01051	0.002851	0.0002271	0.00011355	Weight	0.00956926	0.00251684	0.00014433	No	-0.186538	0.280669	0.506308	No					-	-0.12274	0.280494	0.661696	No	-8.95
GAB2	rs10899478	11:78341192	T/C	0.01051	0.002851	0.0002271	0.00011355	BMI	0.00960332	0.00251905	0.000138518	No	-0.0789094	0.0855664	0.356446	No					-	-0.0676496	0.0855993	0.429368	No	-8.63
GAB2	rs10899478	11:78341192	T/C	0.01051	0.002851	0.0002271	0.00011355	Body Fat	0.00973122	0.00251466	0.000109618	No	-0.106109	0.175805	0.54615	No					-	-0.106762	0.175996	0.544119	No	-7.41
GAB2	rs10899478	11:78341192	T/C	0.01051	0.002851	0.0002271	0.00011355	Visceral Fat	0.00973128	0.00251434	0.000109386	No	-0.015261	0.0808204	0.850233	No					-	-0.00199729	0.0808245	0.980286	No	-7.41
GAB2	rs10899478	11:78341192	T/C	0.01051	0.002851	0.0002271	0.00011355	SBP	0.0100737	0.00254769	7.73767e-05	No	-0.341672	0.306886	0.265584	No					-	-0.333531	0.307207	0.277643	No	-4.15
GAB2	rs10899478	11:78341192	T/C	0.01051	0.002851	0.0002271	0.00011355	DBP	0.0101215	0.00254788	7.16238e-05	No	-0.21865	0.175516	0.212883	No					-	-0.221616	0.175719	0.207269	No	-3.7
GAB2	rs10899478	11:78341192	T/C	0.01051	0.002851	0.0002271	0.00011355	Pulse Rate	0.00994747	0.00254608	9.40818e-05	No	0.29115	0.166152	0.079752	No					-	0.265113	0.166207	0.110727	No	-5.35
GAB2	rs10899478	11:78341192	T/C	0.01051	0.002851	0.0002271	0.00011355	HbA1c	0.00953681	0.00251328	0.000148762	No	-0.00654514	0.00830223	0.430505	No					-	-0.00557844	0.00830553	0.501819	No	-9.26
GAB2	rs10899478	11:78341192	T/C	0.01051	0.002851	0.0002271	0.00011355	SAlb	0.00958113	0.00250633	0.000132748	No	-0.00154772	0.0046729	0.740492	No					-	-0.000288466	0.00466558	0.950701	No	-8.84
GAB2	rs10899478	11:78341192	T/C	0.01051	0.002851	0.0002271	0.00011355	SCr	0.00468356	0.00156097	0.00270276	Yes	-0.00645191	0.00257658	0.0122933	No					No	0.00127588	0.00160142	0.425632	No	-55.44
GAB2	rs10899478	11:78341192	T/C	0.01051	0.002851	0.0002271	0.00011355	UAlb	0.00957804	0.002502	0.000129885	No	0.86875	1.19234	0.466259	No					-	1.25833	1.18837	0.289683	No	-8.87
GAB2	rs10899478	11:78341192	T/C	0.01051	0.002851	0.0002271	0.00011355	UCr	0.00978087	0.00248707	8.45619e-05	No	1.11466	1.29324	0.388756	No					-	1.80627	1.28186	0.158835	No	-6.94
GAB2	rs10899478	11:78341192	T/C	0.01051	0.002851	0.0002271	0.00011355	UACR	0.00948097	0.00249897	0.000149128	No	0.419441	1.48625	0.777785	No					-	0.931934	1.47822	0.528419	No	-9.79
GAB2	rs10899478	11:78341192	T/C	0.01051	0.002851	0.0002271	0.00011355	PTT	0.00987777	0.00250926	8.32223e-05	No	0.140399	0.225813	0.53412	No					-	0.0771316	0.225452	0.732268	No	-6.02
GAB2	rs10899478	11:78341192	T/C	0.01051	0.002851	0.0002271	0.00011355	INR PT	0.0101867	0.00251023	4.98504e-05	No	0.00432347	0.00364269	0.235299	No					-	0.00527914	0.00363831	0.146815	No	-3.08
GAB2	rs10899478	11:78341192	T/C	0.01051	0.002851	0.0002271	0.00011355	aPTT ratio	0.00993743	0.00251601	7.87894e-05	No	0.00257211	0.00148483	0.0832582	No					-	0.00252921	0.00148615	0.0888124	No	-5.45
GAB2	rs10899478	11:78341192	T/C	0.01051	0.002851	0.0002271	0.00011355	aPTT	0.00533828	0.00298075	0.0733538	Yes	0.138254	0.0553222	0.0124771	No					No	0.136512	0.0553439	0.0136661	No	-49.21
GAB2	rs10899478	11:78341192	T/C	0.01051	0.002851	0.0002271	0.00011355	Fibrinogen	0.00998321	0.00251499	7.25284e-05	No	0.120232	1.12034	0.914539	No					-	0.0305411	1.12105	0.978266	No	-5.01
GAB2	rs10899478	11:78341192	T/C	0.01051	0.002851	0.0002271	0.00011355	AT	0.00999394	0.00251538	7.14247e-05	No	-0.0297653	0.200812	0.882168	No					-	-0.039602	0.200997	0.843809	No	-4.91
GAB2	rs10899478	11:78341192	T/C	0.01051	0.002851	0.0002271	0.00011355	BGlucose	0.00958839	0.00251107	0.00013509	No	-0.0766581	0.266589	0.773696	No					-	-0.0412783	0.266663	0.876985	No	-8.77
GAB2	rs10899478	11:78341192	T/C	0.01051	0.002851	0.0002271	0.00011355	Urate	0.00867272	0.00243778	0.000375919	Yes	-0.0379058	0.0250111	0.129663	No					No	-0.0141583	0.0242776	0.559782	No	-17.48
GAB2	rs10899478	11:78341192	T/C	0.01051	0.002851	0.0002271	0.00011355	AST GOT	0.00970376	0.00251431	0.000114364	No	0.0806416	0.161127	0.616745	No					-	0.113947	0.161043	0.479234	No	-7.67
GAB2	rs10899478	11:78341192	T/C	0.01051	0.002851	0.0002271	0.00011355	ALT GPT	0.00968441	0.00251324	0.000117231	No	0.40988	0.268351	0.126693	No					-	0.432942	0.268538	0.106945	No	-7.86
GAB2	rs10899478	11:78341192	T/C	0.01051	0.002851	0.0002271	0.00011355	GGT	0.00966194	0.00251311	0.000121481	No	1.03494	0.600467	0.0848195	No					-	1.06678	0.600962	0.0759089	No	-8.07
GAB2	rs10899478	11:78341192	T/C	0.01051	0.002851	0.0002271	0.00011355	ALP	0.00962552	0.00251284	0.000128638	No	-0.463868	0.382898	0.225745	No					-	-0.473804	0.383224	0.216352	No	-8.42
GAB2	rs10899478	11:78341192	T/C	0.01051	0.002851	0.0002271	0.00011355	TB	0.00958225	0.00251139	0.000136705	No	-0.00347107	0.00870733	0.690169	No					-	-0.00214093	0.00868994	0.805402	No	-8.83
GAB2	rs10899478	11:78341192	T/C	0.01051	0.002851	0.0002271	0.00011355	DB	0.0096765	0.00251101	0.000117102	No	0.000586921	0.00229214	0.797911	No					-	0.000990081	0.0022887	0.665318	No	-7.93
GAB2	rs10899478	11:78341192	T/C	0.01051	0.002851	0.0002271	0.00011355	Lipase	0.00975171	0.0024988	9.58007e-05	No	0.170799	0.329505	0.604226	No					-	0.303539	0.327985	0.354745	No	-7.21
GAB2	rs10899478	11:78341192	T/C	0.01051	0.002851	0.0002271	0.00011355	TC	0.0095959	0.00251276	0.000134868	No	-0.0733006	0.778214	0.924959	No					-	-0.0358547	0.778882	0.963284	No	-8.7
GAB2	rs10899478	11:78341192	T/C	0.01051	0.002851	0.0002271	0.00011355	HDL	0.00946613	0.0025123	0.000165551	No	0.493876	0.247402	0.0459339	No					-	0.468854	0.247521	0.0582272	No	-9.93
GAB2	rs10899478	11:78341192	T/C	0.01051	0.002851	0.0002271	0.00011355	LDL	0.00960976	0.00251299	0.000132071	No	-0.134529	0.679273	0.843011	No					-	-0.125027	0.679905	0.854104	No	-8.57
GAB2	rs10899478	11:78341192	T/C	0.01051	0.002851	0.0002271	0.00011355	TG	0.00929252	0.00250812	0.00021254	No	-2.45379	1.29922	0.0589656	No					-	-2.12907	1.29772	0.100905	No	-11.58
GAB2	rs10899478	11:78341192	T/C	0.01051	0.002851	0.0002271	0.00011355	Sodium	0.00877164	0.00257279	0.000653731	Yes	-0.000775426	0.0372933	0.983412	No					No	0.00301946	0.0373086	0.935498	No	-16.54
GAB2	rs10899478	11:78341192	T/C	0.01051	0.002851	0.0002271	0.00011355	Potassium	0.00967854	0.00250686	0.000113714	No	0.00489543	0.00683516	0.473876	No					-	0.00736045	0.00680853	0.279695	No	-7.91
GAB2	rs10899478	11:78341192	T/C	0.01051	0.002851	0.0002271	0.00011355	Chlorine	0.00967074	0.00251213	0.000119027	No	-0.0401585	0.0408445	0.325531	No					-	-0.0432964	0.0408704	0.289463	No	-7.99
GAB2	rs10899478	11:78341192	T/C	0.01051	0.002851	0.0002271	0.00011355	Calcium	0.00990229	0.00250368	7.70255e-05	No	0.00204419	0.00164096	0.212893	No					-	0.0025508	0.0016364	0.119078	No	-5.78
GAB2	rs10899478	11:78341192	T/C	0.01051	0.002851	0.0002271	0.00011355	Phosphorus	0.00954813	0.00251184	0.000144809	No	-0.00739509	0.00910418	0.416654	No					-	-0.00611005	0.00910229	0.502067	No	-9.15
GAB2	rs10899478	11:78341192	T/C	0.01051	0.002851	0.0002271	0.00011355	Magnesium	0.00968934	0.00250736	0.000112079	No	0.00113544	0.0026165	0.664331	No					-	0.00184557	0.0026129	0.480001	No	-7.81
GAB2	rs10899478	11:78341192	T/C	0.01051	0.002851	0.0002271	0.00011355	Iron	0.00958541	0.0025137	0.000137955	No	-0.63403	0.749573	0.397654	No					-	-0.609261	0.75025	0.416766	No	-8.8
GAB2	rs10899478	11:78341192	T/C	0.01051	0.002851	0.0002271	0.00011355	Ferritin	0.00963193	0.00251309	0.000127513	No	4.37286	2.31002	0.0583872	No					-	4.38365	2.31209	0.0579923	No	-8.35
GAB2	rs10899478	11:78341192	T/C	0.01051	0.002851	0.0002271	0.00011355	Transferrin	0.00942646	0.00251094	0.000174899	No	-1.49076	0.815399	0.0675405	No					-	-1.35196	0.815416	0.0973474	No	-10.31
GAB2	rs10899478	11:78341192	T/C	0.01051	0.002851	0.0002271	0.00011355	TIBC	0.0094163	0.00251187	0.000178725	No	-1.86488	1.01958	0.067418	No					-	-1.69124	1.01959	0.0971992	No	-10.41
GAB2	rs10899478	11:78341192	T/C	0.01051	0.002851	0.0002271	0.00011355	TS	0.00962548	0.0025132	0.000128934	No	-0.124577	0.26319	0.635985	No					-	-0.145095	0.263383	0.581722	No	-8.42
GAB2	rs10899478	11:78341192	T/C	0.01051	0.002851	0.0002271	0.00011355	Homocyst	0.00973326	0.00247043	8.20714e-05	No	0.0166586	0.0806147	0.836292	No					-	0.0842479	0.0786699	0.284239	No	-7.39
GAB2	rs10899478	11:78341192	T/C	0.01051	0.002851	0.0002271	0.00011355	CRP	0.00968215	0.00251266	0.000117233	No	0.0164151	0.0100758	0.103311	No					-	0.0170634	0.0100837	0.0906426	No	-7.88
GAB2	rs10899478	11:78341192	T/C	0.01051	0.002851	0.0002271	0.00011355	TSH	0.00943001	0.00250623	0.000169084	No	-0.0243602	0.023503	0.300006	No					-	-0.0179654	0.0234614	0.443849	No	-10.28
GAB2	rs10899478	11:78341192	T/C	0.01051	0.002851	0.0002271	0.00011355	FT3	0.0214936	0.01343	0.110204	Yes	-0.0828912	0.0908774	0.362189	No					No	-0.0978393	0.090646	0.281003	No	104.51
GAB2	rs10899478	11:78341192	T/C	0.01051	0.002851	0.0002271	0.00011355	FT4	0.0200317	0.0133152	0.133163	Yes	-0.0276377	0.0216794	0.203016	No					No	-0.0285583	0.0217455	0.189743	No	90.6
GAB2	rs10899478	11:78341192	T/C	0.01051	0.002851	0.0002271	0.00011355	Cortisol	0.00968921	0.00248892	9.96736e-05	No	0.0119228	0.0794934	0.88078	No					-	0.0531208	0.0788171	0.500343	No	-7.81
GAB2	rs10899478	11:78341192	T/C	0.01051	0.002851	0.0002271	0.00011355	WBC	0.00959362	0.00251459	0.000136893	No	-0.0110013	0.0334663	0.742368	No					-	-0.0101716	0.0334952	0.761383	No	-8.72
GAB2	rs10899478	11:78341192	T/C	0.01051	0.002851	0.0002271	0.00011355	RBC	0.00964472	0.00251252	0.000124459	No	0.00376665	0.00837736	0.652993	No					-	0.00504274	0.00837805	0.547255	No	-8.23
GAB2	rs10899478	11:78341192	T/C	0.01051	0.002851	0.0002271	0.00011355	HGB	0.00975838	0.00251195	0.000103073	No	0.0345043	0.0259445	0.183572	No					-	0.0391015	0.0259382	0.131718	No	-7.15
GAB2	rs10899478	11:78341192	T/C	0.01051	0.002851	0.0002271	0.00011355	HCT	0.00986929	0.00251121	8.54801e-05	No	0.132135	0.067967	0.0519105	No					-	0.14617	0.0679237	0.0314233	No	-6.1
GAB2	rs10899478	11:78341192	T/C	0.01051	0.002851	0.0002271	0.00011355	MCV	0.00969335	0.0025151	0.000116894	No	0.195665	0.0788272	0.0130735	No					-	0.2002	0.0788853	0.011168	No	-7.77
GAB2	rs10899478	11:78341192	T/C	0.01051	0.002851	0.0002271	0.00011355	MCH	0.00962403	0.00251491	0.000130605	No	0.0521197	0.0319913	0.103306	No					-	0.0527899	0.032019	0.0992394	No	-8.43
GAB2	rs10899478	11:78341192	T/C	0.01051	0.002851	0.0002271	0.00011355	MCHC	0.00961721	0.00251462	0.000131818	No	-0.0164889	0.019348	0.394109	No					-	-0.0171967	0.0193653	0.374554	No	-8.49
GAB2	rs10899478	11:78341192	T/C	0.01051	0.002851	0.0002271	0.00011355	RDW	0.00961827	0.00251436	0.000131382	No	-0.00940571	0.0184338	0.609893	No					-	-0.0104345	0.0184488	0.571684	No	-8.48
GAB2	rs10899478	11:78341192	T/C	0.01051	0.002851	0.0002271	0.00011355	PLT	0.00964084	0.00251321	0.000125782	No	-0.521538	1.02437	0.610672	No					-	-0.638906	1.0245	0.532886	No	-8.27
GAB2	rs10899478	11:78341192	T/C	0.01051	0.002851	0.0002271	0.00011355	MPV	0.00944879	0.00251272	0.000170608	No	-0.0300496	0.0159229	0.0591628	No					-	-0.0276308	0.0159254	0.0827682	No	-10.1
GAB2	rs10899478	11:78341192	T/C	0.01051	0.002851	0.0002271	0.00011355	Neutrophils	0.00958483	0.00251378	0.00013815	No	0.0357354	0.157505	0.820518	No					-	0.0176326	0.157568	0.910901	No	-8.8
GAB2	rs10899478	11:78341192	T/C	0.01051	0.002851	0.0002271	0.00011355	Lymphocytes	0.00961644	0.00251403	0.000131502	No	0.0446564	0.144341	0.757037	No					-	0.0585051	0.144422	0.685414	No	-8.5
GAB2	rs10899478	11:78341192	T/C	0.01051	0.002851	0.0002271	0.00011355	Monocytes	0.00961254	0.00251465	0.000132835	No	-0.030993	0.0378941	0.413443	No					-	-0.0316449	0.0379251	0.404073	No	-8.54
GAB2	rs10899478	11:78341192	T/C	0.01051	0.002851	0.0002271	0.00011355	Eosinophils	0.00952013	0.00251346	0.000152952	No	-0.0358628	0.0363494	0.323857	No					-	-0.0310827	0.0363637	0.392699	No	-9.42
GAB2	rs10899478	11:78341192	T/C	0.01051	0.002851	0.0002271	0.00011355	Basophils	0.00958903	0.00251471	0.000138011	No	-0.00576212	0.00614671	0.348559	No					-	-0.00568146	0.00615239	0.355792	No	-8.76
GAB2	rs10899478	11:78341192	T/C	0.01051	0.002851	0.0002271	0.00011355	AntiTPO	0.00951174	0.00251698	0.000158344	No	1.31854	2.4274	0.58701	No					-	1.41786	2.42917	0.55945	No	-9.5
GAB2	rs10899478	11:78341192	T/C	0.01051	0.002851	0.0002271	0.00011355	Urine pH	0.00900529	0.00250372	0.000323734	Yes	0.0271644	0.0121954	0.0259398	No					No	0.0234145	0.0121643	0.0542753	No	-14.32
GAB2	rs10899478	11:78341192	T/C	0.01051	0.002851	0.0002271	0.00011355	UGlucose	0.00943706	0.0025097	0.00017071	No	-0.390811	0.886631	0.65938	No					-	-0.295578	0.887098	0.738993	No	-10.21
GAB2	rs10899478	11:78341192	T/C	0.01051	0.002851	0.0002271	0.00011355	UProteins	0.00922257	0.00250513	0.000233096	No	-0.223554	0.154971	0.149177	No					-	-0.183565	0.154755	0.235586	No	-12.25
GAB2	rs10899478	11:78341192	T/C	0.01051	0.002851	0.0002271	0.00011355	UHGB	0.00946921	0.00251052	0.000162992	No	0.000117172	0.0023122	0.959585	No					-	0.000204845	0.0023142	0.929468	No	-9.9
GAB2	rs10899479	11:78341493	G/A	0.01041	0.002853	0.0002655	0.00013275	Height	0.00985498	0.00251888	9.19652e-05	No	0.00709633	0.171436	0.966983	No					-	0.0453473	0.171399	0.791345	No	-5.33
GAB2	rs10899479	11:78341493	G/A	0.01041	0.002853	0.0002655	0.00013275	Weight	0.00949506	0.00251865	0.000164249	No	-0.188479	0.280867	0.502196	No					-	-0.12509	0.280689	0.655858	No	-8.79
GAB2	rs10899479	11:78341493	G/A	0.01041	0.002853	0.0002655	0.00013275	BMI	0.00952863	0.00252087	0.0001578	No	-0.0805642	0.0856267	0.346791	No					-	-0.0693758	0.0856586	0.418011	No	-8.47
GAB2	rs10899479	11:78341493	G/A	0.01041	0.002853	0.0002655	0.00013275	Body Fat	0.00965941	0.00251649	0.000124579	No	-0.11581	0.17593	0.510378	No					-	-0.116483	0.176119	0.508379	No	-7.21
GAB2	rs10899479	11:78341493	G/A	0.01041	0.002853	0.0002655	0.00013275	Visceral Fat	0.00965663	0.00251617	0.000124886	No	-0.0177708	0.080878	0.826091	No					-	-0.00459166	0.0808812	0.954729	No	-7.24
GAB2	rs10899479	11:78341493	G/A	0.01041	0.002853	0.0002655	0.00013275	SBP	0.00995196	0.00254871	9.4969e-05	No	-0.365428	0.306997	0.233944	No					-	-0.357495	0.307312	0.244737	No	-4.4
GAB2	rs10899479	11:78341493	G/A	0.01041	0.002853	0.0002655	0.00013275	DBP	0.0100032	0.00254891	8.75006e-05	No	-0.235674	0.175579	0.17954	No					-	-0.238632	0.175778	0.174631	No	-3.91
GAB2	rs10899479	11:78341493	G/A	0.01041	0.002853	0.0002655	0.00013275	Pulse Rate	0.00983736	0.00254702	0.000113045	No	0.275343	0.166217	0.0976465	No					-	0.249578	0.166268	0.133373	No	-5.5
GAB2	rs10899479	11:78341493	G/A	0.01041	0.002853	0.0002655	0.00013275	HbA1c	0.00946311	0.00251507	0.00016913	No	-0.00666747	0.00830803	0.422263	No					-	-0.0057087	0.00831124	0.492184	No	-9.1
GAB2	rs10899479	11:78341493	G/A	0.01041	0.002853	0.0002655	0.00013275	SAlb	0.00950377	0.00250811	0.000152004	No	-0.00167821	0.00467617	0.719688	No					-	-0.000428666	0.00466878	0.926847	No	-8.71
GAB2	rs10899479	11:78341493	G/A	0.01041	0.002853	0.0002655	0.00013275	SCr	0.00470008	0.00156204	0.00262812	Yes	-0.00633544	0.00257841	0.0140226	No					No	0.00133419	0.00160251	0.405113	No	-54.85
GAB2	rs10899479	11:78341493	G/A	0.01041	0.002853	0.0002655	0.00013275	UAlb	0.00950032	0.00250378	0.00014887	No	0.84344	1.19318	0.479655	No					-	1.2298	1.18919	0.301091	No	-8.74
GAB2	rs10899479	11:78341493	G/A	0.01041	0.002853	0.0002655	0.00013275	UCr	0.00969035	0.00248884	9.94335e-05	No	1.04854	1.29415	0.417836	No					-	1.73485	1.28275	0.176265	No	-6.91
GAB2	rs10899479	11:78341493	G/A	0.01041	0.002853	0.0002655	0.00013275	UACR	0.00940477	0.00250075	0.000170337	No	0.400423	1.4873	0.787759	No					-	0.908344	1.47924	0.539189	No	-9.66
GAB2	rs10899479	11:78341493	G/A	0.01041	0.002853	0.0002655	0.00013275	PTT	0.00983419	0.00251102	9.04683e-05	No	0.104595	0.225974	0.643474	No					-	0.0417238	0.225609	0.853281	No	-5.53
GAB2	rs10899479	11:78341493	G/A	0.01041	0.002853	0.0002655	0.00013275	INR PT	0.0101244	0.00251204	5.61029e-05	No	0.00453107	0.00364523	0.213892	No					-	0.00548013	0.0036408	0.132304	No	-2.74
GAB2	rs10899479	11:78341493	G/A	0.01041	0.002853	0.0002655	0.00013275	aPTT ratio	0.00986488	0.00251786	8.98898e-05	No	0.00272472	0.00148585	0.066716	No					-	0.00268214	0.00148715	0.0713322	No	-5.24
GAB2	rs10899479	11:78341493	G/A	0.01041	0.002853	0.0002655	0.00013275	aPTT	0.00521694	0.0029842	0.0804806	Yes	0.140695	0.0553838	0.0110974	No					No	0.138964	0.0554049	0.0121612	No	-49.89
GAB2	rs10899479	11:78341493	G/A	0.01041	0.002853	0.0002655	0.00013275	Fibrinogen	0.00991145	0.00251679	8.26712e-05	No	0.118135	1.12113	0.916083	No					-	0.0291252	1.12183	0.979288	No	-4.79
GAB2	rs10899479	11:78341493	G/A	0.01041	0.002853	0.0002655	0.00013275	AT	0.00992334	0.00251718	8.12666e-05	No	-0.0377419	0.200953	0.851026	No					-	-0.0475193	0.201135	0.813239	No	-4.67
GAB2	rs10899479	11:78341493	G/A	0.01041	0.002853	0.0002655	0.00013275	BGlucose	0.00951565	0.00251285	0.000153485	No	-0.0775491	0.266776	0.771294	No					-	-0.0424466	0.266846	0.873618	No	-8.59
GAB2	rs10899479	11:78341493	G/A	0.01041	0.002853	0.0002655	0.00013275	Urate	0.0086001	0.00243951	0.000424805	Yes	-0.0379104	0.0250286	0.129884	No					No	-0.0143381	0.0242942	0.55508	No	-17.39
GAB2	rs10899479	11:78341493	G/A	0.01041	0.002853	0.0002655	0.00013275	AST GOT	0.00962762	0.0025161	0.000130809	No	0.076734	0.16124	0.634157	No					-	0.109779	0.161154	0.495755	No	-7.52
GAB2	rs10899479	11:78341493	G/A	0.01041	0.002853	0.0002655	0.00013275	ALT GPT	0.00960854	0.00251501	0.000133989	No	0.393291	0.268542	0.143076	No					-	0.41616	0.268726	0.121499	No	-7.7
GAB2	rs10899479	11:78341493	G/A	0.01041	0.002853	0.0002655	0.00013275	GGT	0.009586	0.00251486	0.00013881	No	0.97935	0.600897	0.103172	No					-	1.01084	0.601385	0.0928225	No	-7.92
GAB2	rs10899479	11:78341493	G/A	0.01041	0.002853	0.0002655	0.00013275	ALP	0.0095534	0.00251464	0.000146063	No	-0.47665	0.383165	0.213535	No					-	-0.486568	0.383486	0.20454	No	-8.23
GAB2	rs10899479	11:78341493	G/A	0.01041	0.002853	0.0002655	0.00013275	TB	0.00951316	0.00251317	0.000154397	No	-0.00321585	0.00871344	0.712084	No					-	-0.00189641	0.00869593	0.827371	No	-8.62
GAB2	rs10899479	11:78341493	G/A	0.01041	0.002853	0.0002655	0.00013275	DB	0.00960943	0.0025128	0.00013199	No	0.000684979	0.00229375	0.765229	No					-	0.00108492	0.00229027	0.635717	No	-7.69
GAB2	rs10899479	11:78341493	G/A	0.01041	0.002853	0.0002655	0.00013275	Lipase	0.00969248	0.00250058	0.000106821	No	0.187254	0.329735	0.57012	No					-	0.319016	0.328209	0.331079	No	-6.89
GAB2	rs10899479	11:78341493	G/A	0.01041	0.002853	0.0002655	0.00013275	TC	0.00952315	0.00251455	0.000153227	No	-0.0807175	0.778758	0.91745	No					-	-0.0435377	0.779418	0.955455	No	-8.52
GAB2	rs10899479	11:78341493	G/A	0.01041	0.002853	0.0002655	0.00013275	HDL	0.00940023	0.00251404	0.000185701	No	0.470718	0.24758	0.0572939	No					-	0.445863	0.247696	0.0718837	No	-9.7
GAB2	rs10899479	11:78341493	G/A	0.01041	0.002853	0.0002655	0.00013275	LDL	0.0095377	0.00251477	0.000149903	No	-0.107498	0.679748	0.874347	No					-	-0.0980303	0.680372	0.885438	No	-8.38
GAB2	rs10899479	11:78341493	G/A	0.01041	0.002853	0.0002655	0.00013275	TG	0.00921321	0.00250993	0.000243123	No	-2.5088	1.30012	0.0536757	No					-	-2.18656	1.2986	0.0922537	No	-11.5
GAB2	rs10899479	11:78341493	G/A	0.01041	0.002853	0.0002655	0.00013275	Sodium	0.0087023	0.00257477	0.000728134	Yes	0.00136614	0.0373216	0.970801	No					No	0.00513384	0.0373365	0.890637	No	-16.4
GAB2	rs10899479	11:78341493	G/A	0.01041	0.002853	0.0002655	0.00013275	Potassium	0.00959272	0.00250865	0.000132171	No	0.00453435	0.00683998	0.507398	No					-	0.00697934	0.00681327	0.305683	No	-7.85
GAB2	rs10899479	11:78341493	G/A	0.01041	0.002853	0.0002655	0.00013275	Chlorine	0.00959923	0.00251392	0.000135102	No	-0.040811	0.040873	0.31807	No					-	-0.0439218	0.0408985	0.282883	No	-7.79
GAB2	rs10899479	11:78341493	G/A	0.01041	0.002853	0.0002655	0.00013275	Calcium	0.00983609	0.00250547	8.69964e-05	No	0.00209185	0.00164211	0.202733	No					-	0.00259444	0.00163752	0.11314	No	-5.51
GAB2	rs10899479	11:78341493	G/A	0.01041	0.002853	0.0002655	0.00013275	Phosphorus	0.00947867	0.00251362	0.000163567	No	-0.00714504	0.00911057	0.432907	No					-	-0.00587117	0.00910856	0.519216	No	-8.95
GAB2	rs10899479	11:78341493	G/A	0.01041	0.002853	0.0002655	0.00013275	Magnesium	0.00961721	0.00250915	0.000127429	No	0.0011403	0.00261833	0.663205	No					-	0.00184557	0.0026147	0.480302	No	-7.62
GAB2	rs10899479	11:78341493	G/A	0.01041	0.002853	0.0002655	0.00013275	Iron	0.0095129	0.00251549	0.00015664	No	-0.634922	0.750098	0.397321	No					-	-0.610307	0.750766	0.416288	No	-8.62
GAB2	rs10899479	11:78341493	G/A	0.01041	0.002853	0.0002655	0.00013275	Ferritin	0.00955905	0.00251486	0.000144946	No	4.28532	2.31165	0.0637983	No					-	4.29564	2.31369	0.0633945	No	-8.17
GAB2	rs10899479	11:78341493	G/A	0.01041	0.002853	0.0002655	0.00013275	Transferrin	0.0093491	0.00251275	0.000199773	No	-1.52993	0.815962	0.0608217	No					-	-1.39213	0.815971	0.0880185	No	-10.19
GAB2	rs10899479	11:78341493	G/A	0.01041	0.002853	0.0002655	0.00013275	TIBC	0.0093388	0.00251368	0.000204147	No	-1.91341	1.02028	0.0607708	No					-	-1.74102	1.02029	0.0879641	No	-10.29
GAB2	rs10899479	11:78341493	G/A	0.01041	0.002853	0.0002655	0.00013275	TS	0.00955269	0.00251499	0.000146543	No	-0.12304	0.263374	0.640391	No					-	-0.143401	0.263564	0.586397	No	-8.24
GAB2	rs10899479	11:78341493	G/A	0.01041	0.002853	0.0002655	0.00013275	Homocyst	0.00969823	0.00247222	8.80845e-05	No	0.0219899	0.0806723	0.785179	No					-	0.0890735	0.0787248	0.257891	No	-6.84
GAB2	rs10899479	11:78341493	G/A	0.01041	0.002853	0.0002655	0.00013275	CRP	0.00960966	0.00251445	0.000133285	No	0.0164083	0.0100829	0.103695	No					-	0.0170516	0.0100906	0.0910884	No	-7.69
GAB2	rs10899479	11:78341493	G/A	0.01041	0.002853	0.0002655	0.00013275	TSH	0.00935834	0.00250801	0.000191474	No	-0.0242609	0.0235194	0.302319	No					-	-0.0179156	0.0234776	0.445425	No	-10.1
GAB2	rs10899479	11:78341493	G/A	0.01041	0.002853	0.0002655	0.00013275	FT3	0.021447	0.0134201	0.110712	Yes	-0.0829317	0.0908092	0.361595	No					No	-0.0978443	0.0905773	0.280614	No	106.02
GAB2	rs10899479	11:78341493	G/A	0.01041	0.002853	0.0002655	0.00013275	FT4	0.0199869	0.0133057	0.133755	Yes	-0.0276361	0.0216637	0.202714	No					No	-0.0285545	0.0217295	0.189477	No	92
GAB2	rs10899479	11:78341493	G/A	0.01041	0.002853	0.0002655	0.00013275	Cortisol	0.00958792	0.0024907	0.000119094	No	0.00525192	0.079549	0.947362	No					-	0.0461237	0.0788717	0.5587	No	-7.9
GAB2	rs10899479	11:78341493	G/A	0.01041	0.002853	0.0002655	0.00013275	WBC	0.00952177	0.00251638	0.00015527	No	-0.00958996	0.0334898	0.774612	No					-	-0.00876409	0.0335183	0.793734	No	-8.53
GAB2	rs10899479	11:78341493	G/A	0.01041	0.002853	0.0002655	0.00013275	RBC	0.00957831	0.00251432	0.000140065	No	0.00425735	0.00838321	0.611575	No					-	0.00552414	0.00838379	0.50997	No	-7.99
GAB2	rs10899479	11:78341493	G/A	0.01041	0.002853	0.0002655	0.00013275	HGB	0.00969652	0.00251376	0.000115324	No	0.0367695	0.0259623	0.156728	No					-	0.0413336	0.0259557	0.111312	No	-6.85
GAB2	rs10899479	11:78341493	G/A	0.01041	0.002853	0.0002655	0.00013275	HCT	0.00980516	0.00251303	9.61256e-05	No	0.136168	0.0680138	0.0453051	No					-	0.150097	0.0679697	0.0272459	No	-5.81
GAB2	rs10899479	11:78341493	G/A	0.01041	0.002853	0.0002655	0.00013275	MCV	0.00962036	0.00251689	0.000132989	No	0.194809	0.0788827	0.0135427	No					-	0.199305	0.0789398	0.0115926	No	-7.59
GAB2	rs10899479	11:78341493	G/A	0.01041	0.002853	0.0002655	0.00013275	MCH	0.00955236	0.00251672	0.000148168	No	0.0537099	0.0320135	0.0934312	No					-	0.0543759	0.0320408	0.089712	No	-8.24
GAB2	rs10899479	11:78341493	G/A	0.01041	0.002853	0.0002655	0.00013275	MCHC	0.00954232	0.00251639	0.00015027	No	-0.014421	0.0193617	0.456399	No					-	-0.0151206	0.0193788	0.435254	No	-8.34
GAB2	rs10899479	11:78341493	G/A	0.01041	0.002853	0.0002655	0.00013275	RDW	0.00954553	0.00251615	0.000149282	No	-0.00929399	0.0184467	0.614393	No					-	-0.0103143	0.0184615	0.576385	No	-8.3
GAB2	rs10899479	11:78341493	G/A	0.01041	0.002853	0.0002655	0.00013275	PLT	0.00956252	0.002515	0.000144258	No	-0.451978	1.02509	0.659284	No					-	-0.568222	1.02521	0.579419	No	-8.14
GAB2	rs10899479	11:78341493	G/A	0.01041	0.002853	0.0002655	0.00013275	MPV	0.00937873	0.00251449	0.000192626	No	-0.0296397	0.0159341	0.0628938	No					-	-0.0272382	0.0159364	0.0874482	No	-9.91
GAB2	rs10899479	11:78341493	G/A	0.01041	0.002853	0.0002655	0.00013275	Neutrophils	0.00951548	0.00251556	0.000156065	No	0.0281646	0.157615	0.858183	No					-	0.0101671	0.157677	0.948589	No	-8.59
GAB2	rs10899479	11:78341493	G/A	0.01041	0.002853	0.0002655	0.00013275	Lymphocytes	0.0095465	0.00251583	0.000148758	No	0.0512888	0.144442	0.722535	No					-	0.0650565	0.144521	0.65261	No	-8.29
GAB2	rs10899479	11:78341493	G/A	0.01041	0.002853	0.0002655	0.00013275	Monocytes	0.00954022	0.00251644	0.000150821	No	-0.0313727	0.0379206	0.408072	No					-	-0.0320172	0.0379512	0.398889	No	-8.36
GAB2	rs10899479	11:78341493	G/A	0.01041	0.002853	0.0002655	0.00013275	Eosinophils	0.00945066	0.00251524	0.000172677	No	-0.0344767	0.036375	0.343248	No					-	-0.0297272	0.0363889	0.413988	No	-9.22
GAB2	rs10899479	11:78341493	G/A	0.01041	0.002853	0.0002655	0.00013275	Basophils	0.00951634	0.00251651	0.000156744	No	-0.00588522	0.006151	0.338695	No					-	-0.00580542	0.00615662	0.345726	No	-8.58
GAB2	rs10899479	11:78341493	G/A	0.01041	0.002853	0.0002655	0.00013275	AntiTPO	0.00944089	0.00251878	0.000179098	No	1.44902	2.42909	0.550836	No					-	1.54745	2.43084	0.524405	No	-9.31
GAB2	rs10899479	11:78341493	G/A	0.01041	0.002853	0.0002655	0.00013275	Urine pH	0.00892508	0.00250552	0.000369504	Yes	0.0276069	0.0122038	0.0237091	No					No	0.0238864	0.0121725	0.0497527	No	-14.26
GAB2	rs10899479	11:78341493	G/A	0.01041	0.002853	0.0002655	0.00013275	UGlucose	0.00936636	0.00251148	0.000192972	No	-0.366068	0.887253	0.679919	No					-	-0.27151	0.88771	0.759721	No	-10.03
GAB2	rs10899479	11:78341493	G/A	0.01041	0.002853	0.0002655	0.00013275	UProteins	0.00915782	0.00250689	0.000260444	No	-0.216296	0.15508	0.163125	No					-	-0.176599	0.154863	0.254165	No	-12.03
GAB2	rs10899479	11:78341493	G/A	0.01041	0.002853	0.0002655	0.00013275	UHGB	0.00939725	0.00251231	0.000184679	No	0.000177958	0.00231382	0.938696	No					-	0.00026501	0.00231579	0.908894	No	-9.73
GAB2	rs2292572	11:78341818	T/G	0.01047	0.002861	0.0002558	0.0001279	Height	0.00992031	0.00252499	8.59219e-05	No	0.0460228	0.171852	0.788855	No					-	0.084487	0.171814	0.622917	No	-5.25
GAB2	rs2292572	11:78341818	T/G	0.01047	0.002861	0.0002558	0.0001279	Weight	0.009556	0.00252475	0.000154646	No	-0.125808	0.281555	0.655006	No					-	-0.0621308	0.281376	0.825244	No	-8.73
GAB2	rs2292572	11:78341818	T/G	0.01047	0.002861	0.0002558	0.0001279	BMI	0.00956951	0.00252699	0.00015341	No	-0.0708335	0.0858364	0.409269	No					-	-0.0596022	0.0858684	0.487629	No	-8.6
GAB2	rs2292572	11:78341818	T/G	0.01047	0.002861	0.0002558	0.0001279	Body Fat	0.00969304	0.00252262	0.000122559	No	-0.10529	0.176359	0.550509	No					-	-0.105964	0.176549	0.548389	No	-7.42
GAB2	rs2292572	11:78341818	T/G	0.01047	0.002861	0.0002558	0.0001279	Visceral Fat	0.00970133	0.0025223	0.000120691	No	-0.00800652	0.0810755	0.921336	No					-	0.00522225	0.0810787	0.948645	No	-7.34
GAB2	rs2292572	11:78341818	T/G	0.01047	0.002861	0.0002558	0.0001279	SBP	0.0100766	0.00255533	8.09057e-05	No	-0.305276	0.307812	0.321338	No					-	-0.29709	0.308133	0.334988	No	-3.76
GAB2	rs2292572	11:78341818	T/G	0.01047	0.002861	0.0002558	0.0001279	DBP	0.0101201	0.00255553	7.54539e-05	No	-0.206926	0.176045	0.239858	No					-	-0.209877	0.176248	0.233759	No	-3.34
GAB2	rs2292572	11:78341818	T/G	0.01047	0.002861	0.0002558	0.0001279	Pulse Rate	0.00994318	0.00255376	9.94419e-05	No	0.296993	0.166651	0.07476	No					-	0.270964	0.166705	0.104108	No	-5.03
GAB2	rs2292572	11:78341818	T/G	0.01047	0.002861	0.0002558	0.0001279	HbA1c	0.00950265	0.00252115	0.000164719	No	-0.00605112	0.00832821	0.4675	No					-	-0.0050885	0.00833144	0.541373	No	-9.24
GAB2	rs2292572	11:78341818	T/G	0.01047	0.002861	0.0002558	0.0001279	SAlb	0.00952547	0.0025142	0.000152336	No	-0.00199194	0.00468749	0.670883	No					-	-0.000738444	0.0046801	0.87463	No	-9.02
GAB2	rs2292572	11:78341818	T/G	0.01047	0.002861	0.0002558	0.0001279	SCr	0.00479093	0.00156579	0.00222105	Yes	-0.00626056	0.00258468	0.0154453	No					No	0.00143622	0.00160639	0.371307	No	-54.24
GAB2	rs2292572	11:78341818	T/G	0.01047	0.002861	0.0002558	0.0001279	UAlb	0.00953322	0.00250985	0.000146535	No	0.840748	1.19608	0.48212	No					-	1.22839	1.19208	0.302817	No	-8.95
GAB2	rs2292572	11:78341818	T/G	0.01047	0.002861	0.0002558	0.0001279	UCr	0.00974744	0.00249488	9.40629e-05	No	1.13605	1.29728	0.381205	No					-	1.82503	1.28585	0.155839	No	-6.9
GAB2	rs2292572	11:78341818	T/G	0.01047	0.002861	0.0002558	0.0001279	UACR	0.00942304	0.00250682	0.000171577	No	0.314531	1.49091	0.832918	No					-	0.823795	1.48284	0.578529	No	-10
GAB2	rs2292572	11:78341818	T/G	0.01047	0.002861	0.0002558	0.0001279	PTT	0.00984555	0.00251717	9.23824e-05	No	0.138625	0.226523	0.540573	No					-	0.0755623	0.226159	0.738303	No	-5.96
GAB2	rs2292572	11:78341818	T/G	0.01047	0.002861	0.0002558	0.0001279	INR PT	0.0101628	0.00251817	5.48197e-05	No	0.00453443	0.00365412	0.214668	No					-	0.0054872	0.00364969	0.132749	No	-2.93
GAB2	rs2292572	11:78341818	T/G	0.01047	0.002861	0.0002558	0.0001279	aPTT ratio	0.00990426	0.00252389	8.75948e-05	No	0.00234895	0.00148954	0.114835	No					-	0.0023054	0.00149085	0.122047	No	-5.4
GAB2	rs2292572	11:78341818	T/G	0.01047	0.002861	0.0002558	0.0001279	aPTT	0.00539894	0.00299416	0.0714115	Yes	0.132893	0.0555758	0.0168225	No					No	0.131115	0.0555979	0.0183901	No	-48.43
GAB2	rs2292572	11:78341818	T/G	0.01047	0.002861	0.0002558	0.0001279	Fibrinogen	0.00994541	0.00252293	8.13488e-05	No	0.207003	1.12386	0.853869	No					-	0.117775	1.12457	0.916593	No	-5.01
GAB2	rs2292572	11:78341818	T/G	0.01047	0.002861	0.0002558	0.0001279	AT	0.00996804	0.00252333	7.85661e-05	No	-0.0784864	0.201442	0.696823	No					-	-0.0883683	0.201625	0.661193	No	-4.79
GAB2	rs2292572	11:78341818	T/G	0.01047	0.002861	0.0002558	0.0001279	BGlucose	0.00955817	0.00251893	0.000148782	No	-0.0511333	0.267423	0.848367	No					-	-0.0158689	0.267494	0.952695	No	-8.71
GAB2	rs2292572	11:78341818	T/G	0.01047	0.002861	0.0002558	0.0001279	Urate	0.00869658	0.00244536	0.000377738	Yes	-0.0353414	0.0250896	0.158983	No					No	-0.0116781	0.0243533	0.631573	No	-16.94
GAB2	rs2292572	11:78341818	T/G	0.01047	0.002861	0.0002558	0.0001279	AST GOT	0.0096301	0.00252218	0.000135253	No	0.0422384	0.161632	0.793847	No					-	0.0753382	0.161546	0.640971	No	-8.02
GAB2	rs2292572	11:78341818	T/G	0.01047	0.002861	0.0002558	0.0001279	ALT GPT	0.00964184	0.0025211	0.00013185	No	0.393461	0.269193	0.143873	No					-	0.416415	0.269378	0.122174	No	-7.91
GAB2	rs2292572	11:78341818	T/G	0.01047	0.002861	0.0002558	0.0001279	GGT	0.00962227	0.00252098	0.000135957	No	1.02245	0.602346	0.0896418	No					-	1.0541	0.602837	0.0803957	No	-8.1
GAB2	rs2292572	11:78341818	T/G	0.01047	0.002861	0.0002558	0.0001279	ALP	0.00958579	0.00252069	0.000143888	No	-0.429764	0.384099	0.263213	No					-	-0.43969	0.384422	0.252747	No	-8.45
GAB2	rs2292572	11:78341818	T/G	0.01047	0.002861	0.0002558	0.0001279	TB	0.00953869	0.00251927	0.000153796	No	-0.00385644	0.00873452	0.658848	No					-	-0.00253256	0.008717	0.771416	No	-8.9
GAB2	rs2292572	11:78341818	T/G	0.01047	0.002861	0.0002558	0.0001279	DB	0.00963353	0.00251889	0.000131815	No	0.000531273	0.00229931	0.817274	No					-	0.000932414	0.00229583	0.684653	No	-7.99
GAB2	rs2292572	11:78341818	T/G	0.01047	0.002861	0.0002558	0.0001279	Lipase	0.00969983	0.00250664	0.000109673	No	0.154544	0.330535	0.640112	No					-	0.286714	0.329008	0.38353	No	-7.36
GAB2	rs2292572	11:78341818	T/G	0.01047	0.002861	0.0002558	0.0001279	TC	0.00955275	0.00252066	0.00015165	No	-0.181479	0.780645	0.816175	No					-	-0.144294	0.781309	0.853482	No	-8.76
GAB2	rs2292572	11:78341818	T/G	0.01047	0.002861	0.0002558	0.0001279	HDL	0.00943899	0.00252009	0.000181033	No	0.452994	0.248183	0.0679938	No					-	0.428044	0.2483	0.0847562	No	-9.85
GAB2	rs2292572	11:78341818	T/G	0.01047	0.002861	0.0002558	0.0001279	LDL	0.00957041	0.00252087	0.000147623	No	-0.17692	0.681392	0.795143	No					-	-0.16753	0.68202	0.805967	No	-8.59
GAB2	rs2292572	11:78341818	T/G	0.01047	0.002861	0.0002558	0.0001279	TG	0.00925091	0.002516	0.000237369	No	-2.47368	1.30328	0.0577196	No					-	-2.15024	1.30176	0.0986078	No	-11.64
GAB2	rs2292572	11:78341818	T/G	0.01047	0.002861	0.0002558	0.0001279	Sodium	0.00872861	0.002581	0.000722778	Yes	-0.000335406	0.037412	0.992847	No					No	0.0034447	0.037427	0.92667	No	-16.63
GAB2	rs2292572	11:78341818	T/G	0.01047	0.002861	0.0002558	0.0001279	Potassium	0.00967351	0.00251476	0.000120459	No	0.00584526	0.0068565	0.393949	No					-	0.0083004	0.0068297	0.224265	No	-7.61
GAB2	rs2292572	11:78341818	T/G	0.01047	0.002861	0.0002558	0.0001279	Chlorine	0.00962696	0.00251999	0.000134117	No	-0.0367105	0.0409725	0.370285	No					-	-0.0398227	0.0409981	0.331407	No	-8.05
GAB2	rs2292572	11:78341818	T/G	0.01047	0.002861	0.0002558	0.0001279	Calcium	0.00985488	0.00251152	8.77141e-05	No	0.00197918	0.0016461	0.229257	No					-	0.00248316	0.00164151	0.130379	No	-5.88
GAB2	rs2292572	11:78341818	T/G	0.01047	0.002861	0.0002558	0.0001279	Phosphorus	0.00951213	0.00251971	0.000160863	No	-0.00716044	0.00913266	0.43303	No					-	-0.00588376	0.00913067	0.519333	No	-9.15
GAB2	rs2292572	11:78341818	T/G	0.01047	0.002861	0.0002558	0.0001279	Magnesium	0.00964673	0.00251523	0.000126155	No	0.00107442	0.00262468	0.682289	No					-	0.00178256	0.00262105	0.49646	No	-7.86
GAB2	rs2292572	11:78341818	T/G	0.01047	0.002861	0.0002558	0.0001279	Iron	0.00954388	0.00252162	0.000154707	No	-0.747496	0.751906	0.320181	No					-	-0.722943	0.752578	0.336765	No	-8.85
GAB2	rs2292572	11:78341818	T/G	0.01047	0.002861	0.0002558	0.0001279	Ferritin	0.00959307	0.00252097	0.000142464	No	4.37455	2.31724	0.0590778	No					-	4.38485	2.31929	0.0587064	No	-8.38
GAB2	rs2292572	11:78341818	T/G	0.01047	0.002861	0.0002558	0.0001279	Transferrin	0.0093775	0.00251886	0.000198004	No	-1.57166	0.817932	0.0546968	No					-	-1.43335	0.817944	0.0797378	No	-10.43
GAB2	rs2292572	11:78341818	T/G	0.01047	0.002861	0.0002558	0.0001279	TIBC	0.00936703	0.0025198	0.000202397	No	-1.96596	1.02275	0.0546046	No					-	-1.79294	1.02276	0.0796249	No	-10.53
GAB2	rs2292572	11:78341818	T/G	0.01047	0.002861	0.0002558	0.0001279	TS	0.00959068	0.00252109	0.000143113	No	-0.145098	0.264011	0.582612	No					-	-0.165569	0.264202	0.530887	No	-8.4
GAB2	rs2292572	11:78341818	T/G	0.01047	0.002861	0.0002558	0.0001279	Homocyst	0.0096971	0.00247739	9.12943e-05	No	0.0299807	0.0808402	0.710747	No					-	0.0966656	0.0788872	0.220467	No	-7.38
GAB2	rs2292572	11:78341818	T/G	0.01047	0.002861	0.0002558	0.0001279	CRP	0.00965194	0.00252062	0.00012934	No	0.0184363	0.010107	0.068164	No					-	0.0190849	0.0101148	0.0592118	No	-7.81
GAB2	rs2292572	11:78341818	T/G	0.01047	0.002861	0.0002558	0.0001279	TSH	0.00932735	0.00251421	0.000208496	No	-0.0325674	0.0235755	0.167183	No					-	-0.0262143	0.0235338	0.265348	No	-10.91
GAB2	rs2292572	11:78341818	T/G	0.01047	0.002861	0.0002558	0.0001279	FT3	0.0219579	0.0134444	0.103115	Yes	-0.0842556	0.0909804	0.354894	No					No	-0.0995489	0.0907568	0.273279	No	109.72
GAB2	rs2292572	11:78341818	T/G	0.01047	0.002861	0.0002558	0.0001279	FT4	0.0204087	0.0133245	0.126297	Yes	-0.0249384	0.021711	0.251301	No					No	-0.0258688	0.0217795	0.235548	No	94.93
GAB2	rs2292572	11:78341818	T/G	0.01047	0.002861	0.0002558	0.0001279	Cortisol	0.00963815	0.00249673	0.000113947	No	0.00910905	0.0797418	0.909056	No					-	0.050125	0.0790628	0.526102	No	-7.95
GAB2	rs2292572	11:78341818	T/G	0.01047	0.002861	0.0002558	0.0001279	WBC	0.0095549	0.00252248	0.000152808	No	-0.0101067	0.033571	0.763378	No					-	-0.00927979	0.0335997	0.78241	No	-8.74
GAB2	rs2292572	11:78341818	T/G	0.01047	0.002861	0.0002558	0.0001279	RBC	0.00959373	0.0025204	0.00014182	No	0.00280872	0.0084036	0.738214	No					-	0.00407742	0.00840423	0.627571	No	-8.37
GAB2	rs2292572	11:78341818	T/G	0.01047	0.002861	0.0002558	0.0001279	HGB	0.00971232	0.00251982	0.000116743	No	0.0330332	0.0260258	0.204382	No					-	0.0376057	0.0260194	0.148405	No	-7.24
GAB2	rs2292572	11:78341818	T/G	0.01047	0.002861	0.0002558	0.0001279	HCT	0.00982008	0.00251907	9.7495e-05	No	0.127309	0.0681805	0.0618973	No					-	0.141269	0.0681367	0.0381674	No	-6.21
GAB2	rs2292572	11:78341818	T/G	0.01047	0.002861	0.0002558	0.0001279	MCV	0.00965735	0.00252304	0.000130146	No	0.20184	0.0790724	0.010707	No					-	0.206358	0.0791299	0.00912504	No	-7.76
GAB2	rs2292572	11:78341818	T/G	0.01047	0.002861	0.0002558	0.0001279	MCH	0.00958573	0.00252282	0.000145773	No	0.0537107	0.0320912	0.0942224	No					-	0.0543771	0.0321186	0.0904851	No	-8.45
GAB2	rs2292572	11:78341818	T/G	0.01047	0.002861	0.0002558	0.0001279	MCHC	0.00957841	0.00252252	0.000147221	No	-0.0167684	0.0194085	0.387624	No					-	-0.0174745	0.0194257	0.368377	No	-8.52
GAB2	rs2292572	11:78341818	T/G	0.01047	0.002861	0.0002558	0.0001279	RDW	0.00957207	0.00252224	0.000148463	No	-0.00605083	0.0184916	0.743508	No					-	-0.00706947	0.0185065	0.70247	No	-8.58
GAB2	rs2292572	11:78341818	T/G	0.01047	0.002861	0.0002558	0.0001279	PLT	0.00961196	0.00252111	0.000138338	No	-0.64395	1.02757	0.530887	No					-	-0.76086	1.02768	0.459097	No	-8.2
GAB2	rs2292572	11:78341818	T/G	0.01047	0.002861	0.0002558	0.0001279	MPV	0.00942066	0.00252054	0.000186837	No	-0.0280859	0.015973	0.0787202	No					-	-0.0256737	0.0159754	0.108068	No	-10.02
GAB2	rs2292572	11:78341818	T/G	0.01047	0.002861	0.0002558	0.0001279	Neutrophils	0.00954872	0.00252166	0.000153561	No	0.0285095	0.157997	0.856808	No					-	0.0104408	0.15806	0.947335	No	-8.8
GAB2	rs2292572	11:78341818	T/G	0.01047	0.002861	0.0002558	0.0001279	Lymphocytes	0.00958195	0.00252193	0.000145868	No	0.0566701	0.144792	0.695517	No					-	0.0705002	0.144872	0.626525	No	-8.48
GAB2	rs2292572	11:78341818	T/G	0.01047	0.002861	0.0002558	0.0001279	Monocytes	0.00957239	0.00252253	0.000148652	No	-0.0288193	0.0380128	0.448381	No					-	-0.0294613	0.0380436	0.438706	No	-8.57
GAB2	rs2292572	11:78341818	T/G	0.01047	0.002861	0.0002558	0.0001279	Eosinophils	0.00946755	0.0025214	0.000174396	No	-0.0420284	0.0364625	0.249082	No					-	-0.0372718	0.0364766	0.3069	No	-9.57
GAB2	rs2292572	11:78341818	T/G	0.01047	0.002861	0.0002558	0.0001279	Basophils	0.00954856	0.00252265	0.000154511	No	-0.00665085	0.00616584	0.280765	No					-	-0.00657202	0.00617149	0.286947	No	-8.8
GAB2	rs2292572	11:78341818	T/G	0.01047	0.002861	0.0002558	0.0001279	AntiTPO	0.00946373	0.00252488	0.000179105	No	0.788937	2.43503	0.745949	No					-	0.886506	2.43679	0.716015	No	-9.61
GAB2	rs2292572	11:78341818	T/G	0.01047	0.002861	0.0002558	0.0001279	Urine pH	0.00896924	0.00251156	0.000357019	Yes	0.0269494	0.0122336	0.0276234	No					No	0.0232147	0.0122022	0.0571347	No	-14.33
GAB2	rs2292572	11:78341818	T/G	0.01047	0.002861	0.0002558	0.0001279	UGlucose	0.0094003	0.00251756	0.000189577	No	-0.359438	0.889401	0.686123	No					-	-0.264519	0.889862	0.766275	No	-10.22
GAB2	rs2292572	11:78341818	T/G	0.01047	0.002861	0.0002558	0.0001279	UProteins	0.00919092	0.00251296	0.000256073	No	-0.216592	0.155456	0.163568	No					-	-0.17675	0.155238	0.254908	No	-12.22
GAB2	rs2292572	11:78341818	T/G	0.01047	0.002861	0.0002558	0.0001279	UHGB	0.00942724	0.00251839	0.000182584	No	-0.000123232	0.00231942	0.957629	No					-	-3.63694e-05	0.0023214	0.9875	No	-9.96
GAB2	rs2292573	11:78342093	G/A	0.01039	0.002848	0.0002671	0.00013355	Height	0.00984828	0.00251452	9.04125e-05	No	0.0054929	0.17114	0.974396	No					-	0.0437106	0.171103	0.79837	No	-5.21
GAB2	rs2292573	11:78342093	G/A	0.01039	0.002848	0.0002671	0.00013355	Weight	0.00949405	0.00251427	0.000160246	No	-0.180638	0.28038	0.519422	No					-	-0.117279	0.280203	0.675553	No	-8.62
GAB2	rs2292573	11:78342093	G/A	0.01039	0.002848	0.0002671	0.00013355	BMI	0.00952663	0.00251648	0.000154173	No	-0.0774458	0.0854785	0.364943	No					-	-0.0662601	0.0855104	0.43843	No	-8.31
GAB2	rs2292573	11:78342093	G/A	0.01039	0.002848	0.0002671	0.00013355	Body Fat	0.00965405	0.00251212	0.00012229	No	-0.107643	0.175625	0.539948	No					-	-0.108297	0.175814	0.537924	No	-7.08
GAB2	rs2292573	11:78342093	G/A	0.01039	0.002848	0.0002671	0.00013355	Visceral Fat	0.00965458	0.00251179	0.000121939	No	-0.0147039	0.0807377	0.855493	No					-	-0.00152957	0.0807409	0.984886	No	-7.08
GAB2	rs2292573	11:78342093	G/A	0.01039	0.002848	0.0002671	0.00013355	SBP	0.00998555	0.00254519	8.79392e-05	No	-0.343236	0.306581	0.262928	No					-	-0.33521	0.306898	0.274749	No	-3.89
GAB2	rs2292573	11:78342093	G/A	0.01039	0.002848	0.0002671	0.00013355	DBP	0.0100336	0.00254539	8.14063e-05	No	-0.220033	0.175341	0.20955	No					-	-0.222972	0.175542	0.204046	No	-3.43
GAB2	rs2292573	11:78342093	G/A	0.01039	0.002848	0.0002671	0.00013355	Pulse Rate	0.00985808	0.00254359	0.000107026	No	0.29343	0.165987	0.0771274	No					-	0.26762	0.16604	0.107042	No	-5.12
GAB2	rs2292573	11:78342093	G/A	0.01039	0.002848	0.0002671	0.00013355	HbA1c	0.00945854	0.00251074	0.000166008	No	-0.00661474	0.00829376	0.425147	No					-	-0.00565622	0.00829698	0.495431	No	-8.96
GAB2	rs2292573	11:78342093	G/A	0.01039	0.002848	0.0002671	0.00013355	SAlb	0.00950337	0.0025038	0.000148159	No	-0.00155329	0.00466815	0.739335	No					-	-0.000304207	0.00466078	0.947961	No	-8.53
GAB2	rs2292573	11:78342093	G/A	0.01039	0.002848	0.0002671	0.00013355	SCr	0.00467188	0.00155937	0.00274215	Yes	-0.00636571	0.00257398	0.0134107	No					No	0.00129979	0.00159977	0.41653	No	-55.03
GAB2	rs2292573	11:78342093	G/A	0.01039	0.002848	0.0002671	0.00013355	UAlb	0.00949918	0.00249947	0.000145268	No	0.860686	1.19113	0.469955	No					-	1.24695	1.18714	0.29357	No	-8.57
GAB2	rs2292573	11:78342093	G/A	0.01039	0.002848	0.0002671	0.00013355	UCr	0.00969969	0.00248456	9.52352e-05	No	1.10055	1.29193	0.394308	No					-	1.78655	1.28054	0.163002	No	-6.64
GAB2	rs2292573	11:78342093	G/A	0.01039	0.002848	0.0002671	0.00013355	UACR	0.00940216	0.00249644	0.000166676	No	0.410794	1.48474	0.782034	No					-	0.918719	1.4767	0.533862	No	-9.51
GAB2	rs2292573	11:78342093	G/A	0.01039	0.002848	0.0002671	0.00013355	PTT	0.00979575	0.00250672	9.37488e-05	No	0.144616	0.225582	0.521484	No					-	0.0818551	0.225219	0.716279	No	-5.72
GAB2	rs2292573	11:78342093	G/A	0.01039	0.002848	0.0002671	0.00013355	INR PT	0.010106	0.00250769	5.61881e-05	No	0.00427849	0.00363896	0.239725	No					-	0.00522649	0.00363455	0.150464	No	-2.73
GAB2	rs2292573	11:78342093	G/A	0.01039	0.002848	0.0002671	0.00013355	aPTT ratio	0.00985884	0.00251346	8.82451e-05	No	0.00256393	0.00148331	0.0839257	No					-	0.00252121	0.00148461	0.0894951	No	-5.11
GAB2	rs2292573	11:78342093	G/A	0.01039	0.002848	0.0002671	0.00013355	aPTT	0.00521261	0.00297728	0.08003	Yes	0.137177	0.055258	0.0130729	No					No	0.135451	0.055279	0.0142999	No	-49.83
GAB2	rs2292573	11:78342093	G/A	0.01039	0.002848	0.0002671	0.00013355	Fibrinogen	0.00990522	0.00251244	8.1192e-05	No	0.10566	1.11919	0.924787	No					-	0.0166728	1.11989	0.988122	No	-4.67
GAB2	rs2292573	11:78342093	G/A	0.01039	0.002848	0.0002671	0.00013355	AT	0.00991564	0.00251283	8.00033e-05	No	-0.0322399	0.200606	0.872323	No					-	-0.042002	0.200788	0.834308	No	-4.57
GAB2	rs2292573	11:78342093	G/A	0.01039	0.002848	0.0002671	0.00013355	BGlucose	0.00951128	0.00250853	0.000150567	No	-0.0754512	0.266318	0.776943	No					-	-0.0403603	0.266388	0.879577	No	-8.46
GAB2	rs2292573	11:78342093	G/A	0.01039	0.002848	0.0002671	0.00013355	Urate	0.00860037	0.00243531	0.000415008	Yes	-0.0376933	0.0249857	0.131433	No					No	-0.0141349	0.0242526	0.560028	No	-17.22
GAB2	rs2292573	11:78342093	G/A	0.01039	0.002848	0.0002671	0.00013355	AST GOT	0.00962754	0.00251177	0.000127371	No	0.082387	0.160963	0.608775	No					-	0.115425	0.160876	0.473096	No	-7.34
GAB2	rs2292573	11:78342093	G/A	0.01039	0.002848	0.0002671	0.00013355	ALT GPT	0.00960723	0.00251071	0.000130761	No	0.411642	0.268078	0.124684	No					-	0.434525	0.268262	0.105311	No	-7.53
GAB2	rs2292573	11:78342093	G/A	0.01039	0.002848	0.0002671	0.00013355	GGT	0.00958411	0.00251058	0.000135618	No	1.03007	0.599857	0.0859746	No					-	1.06163	0.600344	0.0770298	No	-7.76
GAB2	rs2292573	11:78342093	G/A	0.01039	0.002848	0.0002671	0.00013355	ALP	0.00954799	0.00251031	0.000143496	No	-0.464038	0.382508	0.225103	No					-	-0.473916	0.38283	0.215771	No	-8.1
GAB2	rs2292573	11:78342093	G/A	0.01039	0.002848	0.0002671	0.00013355	TB	0.0095009	0.00250886	0.000153398	No	-0.0037607	0.00869846	0.665503	No					-	-0.0024423	0.008681	0.778456	No	-8.56
GAB2	rs2292573	11:78342093	G/A	0.01039	0.002848	0.0002671	0.00013355	DB	0.00959544	0.00250848	0.000131451	No	0.00052491	0.00228981	0.818689	No					-	0.00092454	0.00228634	0.685946	No	-7.65
GAB2	rs2292573	11:78342093	G/A	0.01039	0.002848	0.0002671	0.00013355	Lipase	0.00967642	0.00249629	0.000106714	No	0.173584	0.329169	0.597969	No					-	0.305255	0.327647	0.351536	No	-6.87
GAB2	rs2292573	11:78342093	G/A	0.01039	0.002848	0.0002671	0.00013355	TC	0.00951789	0.00251023	0.000150526	No	-0.0873809	0.777421	0.91051	No					-	-0.050242	0.778081	0.948516	No	-8.39
GAB2	rs2292573	11:78342093	G/A	0.01039	0.002848	0.0002671	0.00013355	HDL	0.00938854	0.00250977	0.000184448	No	0.494051	0.24715	0.0456362	No					-	0.46924	0.247267	0.0577631	No	-9.64
GAB2	rs2292573	11:78342093	G/A	0.01039	0.002848	0.0002671	0.00013355	LDL	0.00953206	0.00251045	0.000147345	No	-0.146434	0.678581	0.829152	No					-	-0.13703	0.679205	0.840116	No	-8.26
GAB2	rs2292573	11:78342093	G/A	0.01039	0.002848	0.0002671	0.00013355	TG	0.00921313	0.0025056	0.000237202	No	-2.46907	1.2979	0.0571523	No					-	-2.14696	1.29638	0.0977284	No	-11.33
GAB2	rs2292573	11:78342093	G/A	0.01039	0.002848	0.0002671	0.00013355	Sodium	0.00869457	0.00257013	0.000719991	Yes	-0.000640929	0.0372544	0.986274	No					No	0.00312179	0.0372693	0.933247	No	-16.32
GAB2	rs2292573	11:78342093	G/A	0.01039	0.002848	0.0002671	0.00013355	Potassium	0.00960188	0.00250433	0.000126782	No	0.00491935	0.00682817	0.471265	No					-	0.00736392	0.0068015	0.278972	No	-7.59
GAB2	rs2292573	11:78342093	G/A	0.01039	0.002848	0.0002671	0.00013355	Chlorine	0.00959305	0.00250959	0.000132869	No	-0.0400427	0.040803	0.326435	No					-	-0.0431524	0.0408284	0.290573	No	-7.67
GAB2	rs2292573	11:78342093	G/A	0.01039	0.002848	0.0002671	0.00013355	Calcium	0.00982446	0.00250116	8.62351e-05	No	0.00204203	0.00163929	0.212912	No					-	0.00254438	0.00163472	0.119629	No	-5.44
GAB2	rs2292573	11:78342093	G/A	0.01039	0.002848	0.0002671	0.00013355	Phosphorus	0.00946919	0.00250931	0.000161809	No	-0.00751068	0.00909491	0.40893	No					-	-0.00623731	0.00909292	0.492759	No	-8.86
GAB2	rs2292573	11:78342093	G/A	0.01039	0.002848	0.0002671	0.00013355	Magnesium	0.00961024	0.00250484	0.00012547	No	0.00111034	0.00261384	0.670997	No					-	0.00181499	0.00261022	0.486857	No	-7.5
GAB2	rs2292573	11:78342093	G/A	0.01039	0.002848	0.0002671	0.00013355	Iron	0.00950746	0.00251117	0.000153935	No	-0.649886	0.748809	0.385474	No					-	-0.62532	0.749477	0.404108	No	-8.49
GAB2	rs2292573	11:78342093	G/A	0.01039	0.002848	0.0002671	0.00013355	Ferritin	0.00955436	0.00251056	0.000142255	No	4.36622	2.30767	0.0585132	No					-	4.37676	2.30971	0.0581288	No	-8.04
GAB2	rs2292573	11:78342093	G/A	0.01039	0.002848	0.0002671	0.00013355	Transferrin	0.00934869	0.00250841	0.000194874	No	-1.49258	0.814568	0.0669267	No					-	-1.35485	0.814577	0.0962928	No	-10.02
GAB2	rs2292573	11:78342093	G/A	0.01039	0.002848	0.0002671	0.00013355	TIBC	0.00933843	0.00250934	0.000199143	No	-1.86699	1.01854	0.066831	No					-	-1.69467	1.01855	0.0961799	No	-10.12
GAB2	rs2292573	11:78342093	G/A	0.01039	0.002848	0.0002671	0.00013355	TS	0.00954882	0.00251067	0.000143623	No	-0.129227	0.262921	0.623079	No					-	-0.149587	0.263112	0.569688	No	-8.1
GAB2	rs2292573	11:78342093	G/A	0.01039	0.002848	0.0002671	0.00013355	Homocyst	0.00966272	0.00246793	9.08869e-05	No	0.0175303	0.0805322	0.827682	No					-	0.0845784	0.0785885	0.281856	No	-7
GAB2	rs2292573	11:78342093	G/A	0.01039	0.002848	0.0002671	0.00013355	CRP	0.0096042	0.00251012	0.000130926	No	0.0163179	0.0100656	0.105014	No					-	0.0169608	0.0100734	0.092265	No	-7.56
GAB2	rs2292573	11:78342093	G/A	0.01039	0.002848	0.0002671	0.00013355	TSH	0.00935538	0.0025037	0.000187531	No	-0.0239886	0.0234791	0.306948	No					-	-0.0176456	0.0234373	0.451537	No	-9.96
GAB2	rs2292573	11:78342093	G/A	0.01039	0.002848	0.0002671	0.00013355	FT3	0.0214427	0.0134211	0.11081	Yes	-0.0829334	0.090816	0.36162	No					No	-0.0978427	0.0905839	0.280657	No	106.38
GAB2	rs2292573	11:78342093	G/A	0.01039	0.002848	0.0002671	0.00013355	FT4	0.0199824	0.0133066	0.13387	Yes	-0.0276259	0.0216653	0.202914	No					No	-0.028544	0.0217311	0.189672	No	92.32
GAB2	rs2292573	11:78342093	G/A	0.01039	0.002848	0.0002671	0.00013355	Cortisol	0.00961348	0.00248641	0.000111141	No	0.0123414	0.0794124	0.876502	No					-	0.0532046	0.078736	0.499225	No	-7.47
GAB2	rs2292573	11:78342093	G/A	0.01039	0.002848	0.0002671	0.00013355	WBC	0.00951597	0.00251205	0.000152668	No	-0.0111716	0.0334322	0.738267	No					-	-0.0103488	0.0334607	0.757113	No	-8.41
GAB2	rs2292573	11:78342093	G/A	0.01039	0.002848	0.0002671	0.00013355	RBC	0.00956837	0.00250999	0.000138597	No	0.00386473	0.00836882	0.644234	No					-	0.00513039	0.00836942	0.539895	No	-7.91
GAB2	rs2292573	11:78342093	G/A	0.01039	0.002848	0.0002671	0.00013355	HGB	0.00968403	0.00250942	0.000114528	No	0.0351902	0.0259179	0.174571	No					-	0.03975	0.0259114	0.125042	No	-6.79
GAB2	rs2292573	11:78342093	G/A	0.01039	0.002848	0.0002671	0.00013355	HCT	0.00979546	0.00250869	9.49903e-05	No	0.133941	0.0678973	0.0485562	No					-	0.147862	0.0678534	0.0293442	No	-5.72
GAB2	rs2292573	11:78342093	G/A	0.01039	0.002848	0.0002671	0.00013355	MCV	0.00961672	0.00251258	0.000130269	No	0.19755	0.0787464	0.0121336	No					-	0.202049	0.0788035	0.010363	No	-7.44
GAB2	rs2292573	11:78342093	G/A	0.01039	0.002848	0.0002671	0.00013355	MCH	0.00954679	0.00251238	0.000145601	No	0.052761	0.0319586	0.0987864	No					-	0.0534257	0.0319859	0.0948933	No	-8.12
GAB2	rs2292573	11:78342093	G/A	0.01039	0.002848	0.0002671	0.00013355	MCHC	0.00953962	0.00251209	0.000147023	No	-0.0164764	0.0193283	0.393985	No					-	-0.0171787	0.0193454	0.374563	No	-8.18
GAB2	rs2292573	11:78342093	G/A	0.01039	0.002848	0.0002671	0.00013355	RDW	0.00954105	0.00251183	0.000146455	No	-0.00957111	0.018415	0.603253	No					-	-0.0105915	0.0184298	0.565511	No	-8.17
GAB2	rs2292573	11:78342093	G/A	0.01039	0.002848	0.0002671	0.00013355	PLT	0.0095643	0.00251068	0.000140099	No	-0.533852	1.02333	0.601902	No					-	-0.650214	1.02344	0.525233	No	-7.95
GAB2	rs2292573	11:78342093	G/A	0.01039	0.002848	0.0002671	0.00013355	MPV	0.00937072	0.00251018	0.000190189	No	-0.030117	0.0159066	0.0583385	No					-	-0.0277176	0.015909	0.0814932	No	-9.81
GAB2	rs2292573	11:78342093	G/A	0.01039	0.002848	0.0002671	0.00013355	Neutrophils	0.00950845	0.00251124	0.000153753	No	0.0328564	0.157344	0.834594	No					-	0.014884	0.157406	0.924668	No	-8.48
GAB2	rs2292573	11:78342093	G/A	0.01039	0.002848	0.0002671	0.00013355	Lymphocytes	0.0095401	0.0025115	0.000146385	No	0.0478494	0.144193	0.740016	No					-	0.0615987	0.144273	0.669418	No	-8.18
GAB2	rs2292573	11:78342093	G/A	0.01039	0.002848	0.0002671	0.00013355	Monocytes	0.00953516	0.00251211	0.000148104	No	-0.0313995	0.0378555	0.406865	No					-	-0.032045	0.037886	0.39767	No	-8.23
GAB2	rs2292573	11:78342093	G/A	0.01039	0.002848	0.0002671	0.00013355	Eosinophils	0.00944289	0.00251092	0.000170374	No	-0.0357098	0.0363124	0.325432	No					-	-0.030966	0.0363263	0.393989	No	-9.12
GAB2	rs2292573	11:78342093	G/A	0.01039	0.002848	0.0002671	0.00013355	Basophils	0.00951132	0.00251218	0.000153926	No	-0.00585265	0.00614043	0.340545	No					-	-0.00577281	0.00614605	0.347613	No	-8.46
GAB2	rs2292573	11:78342093	G/A	0.01039	0.002848	0.0002671	0.00013355	AntiTPO	0.0094352	0.00251444	0.000176121	No	1.36899	2.42492	0.572391	No					-	1.46738	2.42667	0.545398	No	-9.19
GAB2	rs2292573	11:78342093	G/A	0.01039	0.002848	0.0002671	0.00013355	Urine pH	0.0089268	0.00250119	0.000359984	Yes	0.0272272	0.0121829	0.0254476	No					No	0.023508	0.0121517	0.0530743	No	-14.08
GAB2	rs2292573	11:78342093	G/A	0.01039	0.002848	0.0002671	0.00013355	UGlucose	0.00935898	0.00250717	0.000190335	No	-0.399657	0.885728	0.651841	No					-	-0.305206	0.886185	0.73055	No	-9.92
GAB2	rs2292573	11:78342093	G/A	0.01039	0.002848	0.0002671	0.00013355	UProteins	0.00914274	0.00250261	0.000260219	No	-0.22579	0.154813	0.144741	No					-	-0.186129	0.154596	0.228629	No	-12
GAB2	rs2292573	11:78342093	G/A	0.01039	0.002848	0.0002671	0.00013355	UHGB	0.00939167	0.00250799	0.000181612	No	0.000103232	0.00230985	0.964353	No					-	0.000190142	0.00231182	0.934451	No	-9.61
GAB2	rs10899480	11:78342486	G/A	0.01047	0.002848	0.0002371	0.00011855	Height	0.00990862	0.00251478	8.19771e-05	No	0.00975569	0.171159	0.954548	No					-	0.0481815	0.171123	0.778287	No	-5.36
GAB2	rs10899480	11:78342486	G/A	0.01047	0.002848	0.0002371	0.00011855	Weight	0.0095531	0.00251453	0.000146043	No	-0.176579	0.280412	0.528896	No					-	-0.112884	0.280237	0.68709	No	-8.76
GAB2	rs10899480	11:78342486	G/A	0.01047	0.002848	0.0002371	0.00011855	BMI	0.00958365	0.00251674	0.000140952	No	-0.0777015	0.085488	0.363416	No					-	-0.0664599	0.0855206	0.437106	No	-8.47
GAB2	rs10899480	11:78342486	G/A	0.01047	0.002848	0.0002371	0.00011855	Body Fat	0.00971086	0.00251238	0.000111695	No	-0.109876	0.175645	0.531618	No					-	-0.110534	0.175835	0.529611	No	-7.25
GAB2	rs10899480	11:78342486	G/A	0.01047	0.002848	0.0002371	0.00011855	Visceral Fat	0.00971137	0.00251205	0.000111374	No	-0.0147016	0.0807468	0.855531	No					-	-0.00146024	0.0807507	0.985573	No	-7.25
GAB2	rs10899480	11:78342486	G/A	0.01047	0.002848	0.0002371	0.00011855	SBP	0.0100437	0.00254545	8.01007e-05	No	-0.341995	0.306614	0.26471	No					-	-0.333889	0.306934	0.276701	No	-4.07
GAB2	rs10899480	11:78342486	G/A	0.01047	0.002848	0.0002371	0.00011855	DBP	0.0100918	0.00254564	7.41249e-05	No	-0.221578	0.17536	0.206418	No					-	-0.224538	0.175563	0.20094	No	-3.61
GAB2	rs10899480	11:78342486	G/A	0.01047	0.002848	0.0002371	0.00011855	Pulse Rate	0.00991676	0.00254384	9.7495e-05	No	0.292379	0.166005	0.078225	No					-	0.26642	0.16606	0.108666	No	-5.28
GAB2	rs10899480	11:78342486	G/A	0.01047	0.002848	0.0002371	0.00011855	HbA1c	0.00951506	0.00251101	0.000151925	No	-0.00661391	0.00829471	0.425257	No					-	-0.00564942	0.00829799	0.496002	No	-9.12
GAB2	rs10899480	11:78342486	G/A	0.01047	0.002848	0.0002371	0.00011855	SAlb	0.00955453	0.00250407	0.00013666	No	-0.00169482	0.00466867	0.716597	No					-	-0.000438548	0.00466134	0.925046	No	-8.74
GAB2	rs10899480	11:78342486	G/A	0.01047	0.002848	0.0002371	0.00011855	SCr	0.00470071	0.00155955	0.00258337	Yes	-0.00640194	0.00257426	0.0129019	No					No	0.001309	0.00159996	0.413295	No	-55.1
GAB2	rs10899480	11:78342486	G/A	0.01047	0.002848	0.0002371	0.00011855	UAlb	0.00955557	0.00249974	0.000132827	No	0.860154	1.19126	0.47028	No					-	1.24887	1.18729	0.292887	No	-8.73
GAB2	rs10899480	11:78342486	G/A	0.01047	0.002848	0.0002371	0.00011855	UCr	0.00974847	0.00248482	8.7954e-05	No	1.07208	1.29207	0.406706	No					-	1.76209	1.2807	0.168889	No	-6.89
GAB2	rs10899480	11:78342486	G/A	0.01047	0.002848	0.0002371	0.00011855	UACR	0.00945867	0.00249671	0.000152464	No	0.410862	1.48491	0.782023	No					-	0.92225	1.47688	0.532341	No	-9.66
GAB2	rs10899480	11:78342486	G/A	0.01047	0.002848	0.0002371	0.00011855	PTT	0.0098466	0.00250698	8.63448e-05	No	0.152559	0.225606	0.498917	No					-	0.0894481	0.225246	0.691292	No	-5.95
GAB2	rs10899480	11:78342486	G/A	0.01047	0.002848	0.0002371	0.00011855	INR PT	0.0101608	0.00250794	5.12795e-05	No	0.00422969	0.00363938	0.245181	No					-	0.00518313	0.003635	0.153929	No	-2.95
GAB2	rs10899480	11:78342486	G/A	0.01047	0.002848	0.0002371	0.00011855	aPTT ratio	0.00991623	0.0025137	8.03835e-05	No	0.00250153	0.00148349	0.0917783	No					-	0.00245863	0.0014848	0.0977804	No	-5.29
GAB2	rs10899480	11:78342486	G/A	0.01047	0.002848	0.0002371	0.00011855	aPTT	0.00529799	0.0029776	0.0752413	Yes	0.136747	0.0552646	0.013372	No					No	0.135012	0.0552861	0.014631	No	-49.4
GAB2	rs10899480	11:78342486	G/A	0.01047	0.002848	0.0002371	0.00011855	Fibrinogen	0.00996065	0.0025127	7.41749e-05	No	0.140527	1.11932	0.900093	No					-	0.0510572	1.12003	0.963641	No	-4.86
GAB2	rs10899480	11:78342486	G/A	0.01047	0.002848	0.0002371	0.00011855	AT	0.00997204	0.00251309	7.29656e-05	No	-0.0277301	0.200629	0.890072	No					-	-0.0375421	0.200813	0.851703	No	-4.76
GAB2	rs10899480	11:78342486	G/A	0.01047	0.002848	0.0002371	0.00011855	BGlucose	0.00956723	0.0025088	0.00013784	No	-0.0770527	0.266348	0.772363	No					-	-0.0417499	0.266421	0.875479	No	-8.62
GAB2	rs10899480	11:78342486	G/A	0.01047	0.002848	0.0002371	0.00011855	Urate	0.00865673	0.00243557	0.000380722	Yes	-0.0376991	0.0249885	0.131418	No					No	-0.0140037	0.0242555	0.563724	No	-17.32
GAB2	rs10899480	11:78342486	G/A	0.01047	0.002848	0.0002371	0.00011855	AST GOT	0.00968483	0.00251203	0.000116266	No	0.0831673	0.160981	0.605427	No					-	0.116404	0.160896	0.469405	No	-7.5
GAB2	rs10899480	11:78342486	G/A	0.01047	0.002848	0.0002371	0.00011855	ALT GPT	0.00966439	0.00251098	0.0001194	No	0.414948	0.268108	0.121728	No					-	0.437966	0.268294	0.102623	No	-7.69
GAB2	rs10899480	11:78342486	G/A	0.01047	0.002848	0.0002371	0.00011855	GGT	0.00964056	0.00251084	0.000123997	No	1.02928	0.599925	0.0862514	No					-	1.06104	0.600418	0.07723	No	-7.92
GAB2	rs10899480	11:78342486	G/A	0.01047	0.002848	0.0002371	0.00011855	ALP	0.00960454	0.00251057	0.000131219	No	-0.465751	0.382552	0.223448	No					-	-0.475666	0.382876	0.214137	No	-8.27
GAB2	rs10899480	11:78342486	G/A	0.01047	0.002848	0.0002371	0.00011855	TB	0.00955393	0.00250913	0.000141113	No	-0.00402852	0.00869943	0.643318	No					-	-0.00270197	0.00868205	0.755645	No	-8.75
GAB2	rs10899480	11:78342486	G/A	0.01047	0.002848	0.0002371	0.00011855	DB	0.00964835	0.00250874	0.000120854	No	0.000458893	0.00229007	0.841184	No					-	0.000861019	0.00228663	0.706519	No	-7.85
GAB2	rs10899480	11:78342486	G/A	0.01047	0.002848	0.0002371	0.00011855	Lipase	0.00972899	0.00249655	9.80278e-05	No	0.168691	0.329207	0.608371	No					-	0.301137	0.327688	0.358131	No	-7.08
GAB2	rs10899480	11:78342486	G/A	0.01047	0.002848	0.0002371	0.00011855	TC	0.00957433	0.00251049	0.000137702	No	-0.0890527	0.777509	0.908815	No					-	-0.0517147	0.778175	0.947016	No	-8.55
GAB2	rs10899480	11:78342486	G/A	0.01047	0.002848	0.0002371	0.00011855	HDL	0.00944531	0.00251003	0.000168816	No	0.493134	0.247179	0.046064	No					-	0.468165	0.247297	0.0583691	No	-9.79
GAB2	rs10899480	11:78342486	G/A	0.01047	0.002848	0.0002371	0.00011855	LDL	0.00958859	0.00251072	0.000134758	No	-0.143799	0.678658	0.832199	No					-	-0.134331	0.679288	0.843243	No	-8.42
GAB2	rs10899480	11:78342486	G/A	0.01047	0.002848	0.0002371	0.00011855	TG	0.00927013	0.00250586	0.000217273	No	-2.46514	1.29804	0.0575775	No					-	-2.14115	1.29654	0.0986804	No	-11.46
GAB2	rs10899480	11:78342486	G/A	0.01047	0.002848	0.0002371	0.00011855	Sodium	0.00875268	0.0025704	0.000663865	Yes	-0.00111654	0.0372586	0.976094	No					No	0.00266985	0.0372738	0.942899	No	-16.4
GAB2	rs10899480	11:78342486	G/A	0.01047	0.002848	0.0002371	0.00011855	Potassium	0.0096505	0.00250459	0.000117338	No	0.00469592	0.00682896	0.49169	No					-	0.00715522	0.00680235	0.292882	No	-7.83
GAB2	rs10899480	11:78342486	G/A	0.01047	0.002848	0.0002371	0.00011855	Chlorine	0.00964891	0.00250985	0.000121582	No	-0.039599	0.0408076	0.331879	No					-	-0.0427294	0.0408334	0.295387	No	-7.84
GAB2	rs10899480	11:78342486	G/A	0.01047	0.002848	0.0002371	0.00011855	Calcium	0.00987777	0.00250141	7.9052e-05	No	0.00201744	0.00163948	0.218525	No					-	0.00252291	0.00163492	0.122828	No	-5.66
GAB2	rs10899480	11:78342486	G/A	0.01047	0.002848	0.0002371	0.00011855	Phosphorus	0.00952731	0.00250957	0.000147672	No	-0.00737605	0.00909595	0.417433	No					-	-0.00609365	0.00909403	0.502827	No	-9
GAB2	rs10899480	11:78342486	G/A	0.01047	0.002848	0.0002371	0.00011855	Magnesium	0.00965767	0.0025051	0.000116347	No	0.000965747	0.00261414	0.711814	No					-	0.00167402	0.00261055	0.521374	No	-7.76
GAB2	rs10899480	11:78342486	G/A	0.01047	0.002848	0.0002371	0.00011855	Iron	0.00956383	0.00251143	0.000140857	No	-0.654654	0.748893	0.382051	No					-	-0.629973	0.749568	0.400677	No	-8.65
GAB2	rs10899480	11:78342486	G/A	0.01047	0.002848	0.0002371	0.00011855	Ferritin	0.00961069	0.00251082	0.000130117	No	4.32818	2.30794	0.0607743	No					-	4.33888	2.31	0.0603678	No	-8.21
GAB2	rs10899480	11:78342486	G/A	0.01047	0.002848	0.0002371	0.00011855	Transferrin	0.00940361	0.00250868	0.000178937	No	-1.50532	0.814658	0.064662	No					-	-1.36685	0.814674	0.0934186	No	-10.19
GAB2	rs10899480	11:78342486	G/A	0.01047	0.002848	0.0002371	0.00011855	TIBC	0.00939337	0.00250961	0.000182875	No	-1.88285	1.01865	0.0645774	No					-	-1.70963	1.01867	0.0933201	No	-10.28
GAB2	rs10899480	11:78342486	G/A	0.01047	0.002848	0.0002371	0.00011855	TS	0.0096054	0.00251093	0.000131327	No	-0.129722	0.262951	0.621789	No					-	-0.150203	0.263144	0.568146	No	-8.26
GAB2	rs10899480	11:78342486	G/A	0.01047	0.002848	0.0002371	0.00011855	Homocyst	0.00970965	0.00246818	8.41331e-05	No	0.0159934	0.080541	0.8426	No					-	0.0834484	0.0785978	0.288391	No	-7.26
GAB2	rs10899480	11:78342486	G/A	0.01047	0.002848	0.0002371	0.00011855	CRP	0.00966225	0.0025104	0.000119385	No	0.0166796	0.0100667	0.0975667	No					-	0.017327	0.0100745	0.0854848	No	-7.71
GAB2	rs10899480	11:78342486	G/A	0.01047	0.002848	0.0002371	0.00011855	TSH	0.00941006	0.00250396	0.000172193	No	-0.0242231	0.0234817	0.302298	No					-	-0.0178418	0.0234402	0.446576	No	-10.12
GAB2	rs10899480	11:78342486	G/A	0.01047	0.002848	0.0002371	0.00011855	FT3	0.0214526	0.0134219	0.110667	Yes	-0.0829448	0.0908211	0.361582	No					No	-0.0978615	0.0905892	0.280594	No	104.9
GAB2	rs10899480	11:78342486	G/A	0.01047	0.002848	0.0002371	0.00011855	FT4	0.0199918	0.0133073	0.133709	Yes	-0.0276293	0.0216665	0.202882	No					No	-0.028548	0.0217323	0.189636	No	90.94
GAB2	rs10899480	11:78342486	G/A	0.01047	0.002848	0.0002371	0.00011855	Cortisol	0.00965618	0.00248668	0.00010376	No	0.00914853	0.0794215	0.908297	No					-	0.0502524	0.0787458	0.523385	No	-7.77
GAB2	rs10899480	11:78342486	G/A	0.01047	0.002848	0.0002371	0.00011855	WBC	0.00957282	0.00251231	0.000139588	No	-0.0105028	0.033436	0.75344	No					-	-0.00967419	0.0334648	0.772522	No	-8.57
GAB2	rs10899480	11:78342486	G/A	0.01047	0.002848	0.0002371	0.00011855	RBC	0.00962588	0.00251025	0.000126516	No	0.00394277	0.00836976	0.637599	No					-	0.00521635	0.00837043	0.533175	No	-8.06
GAB2	rs10899480	11:78342486	G/A	0.01047	0.002848	0.0002371	0.00011855	HGB	0.00974078	0.00250968	0.000104569	No	0.0352341	0.0259208	0.174084	No					-	0.0398224	0.0259145	0.124403	No	-6.96
GAB2	rs10899480	11:78342486	G/A	0.01047	0.002848	0.0002371	0.00011855	HCT	0.00985319	0.00250896	8.65098e-05	No	0.134499	0.0679049	0.0476522	No					-	0.148507	0.0678615	0.0286645	No	-5.89
GAB2	rs10899480	11:78342486	G/A	0.01047	0.002848	0.0002371	0.00011855	MCV	0.00967311	0.00251284	0.000119099	No	0.19721	0.0787554	0.0122926	No					-	0.201737	0.0788131	0.0104911	No	-7.61
GAB2	rs10899480	11:78342486	G/A	0.01047	0.002848	0.0002371	0.00011855	MCH	0.00960312	0.00251263	0.000133203	No	0.0523515	0.0319623	0.10147	No					-	0.0530206	0.0319899	0.0974659	No	-8.28
GAB2	rs10899480	11:78342486	G/A	0.01047	0.002848	0.0002371	0.00011855	MCHC	0.00959656	0.00251235	0.000134385	No	-0.0168186	0.0193305	0.384288	No					-	-0.0175254	0.0193477	0.365058	No	-8.34
GAB2	rs10899480	11:78342486	G/A	0.01047	0.002848	0.0002371	0.00011855	RDW	0.00959668	0.00251209	0.00013414	No	-0.00914022	0.0184171	0.619701	No					-	-0.0101664	0.0184321	0.581263	No	-8.34
GAB2	rs10899480	11:78342486	G/A	0.01047	0.002848	0.0002371	0.00011855	PLT	0.00962273	0.00251094	0.000127708	No	-0.556499	1.02344	0.586623	No					-	-0.673677	1.02356	0.510445	No	-8.09
GAB2	rs10899480	11:78342486	G/A	0.01047	0.002848	0.0002371	0.00011855	MPV	0.00942957	0.00251044	0.000173518	No	-0.0297525	0.0159085	0.0614813	No					-	-0.0273385	0.015911	0.0857872	No	-9.94
GAB2	rs10899480	11:78342486	G/A	0.01047	0.002848	0.0002371	0.00011855	Neutrophils	0.00956636	0.0025115	0.000140341	No	0.0295616	0.157362	0.850992	No					-	0.0114907	0.157425	0.941814	No	-8.63
GAB2	rs10899480	11:78342486	G/A	0.01047	0.002848	0.0002371	0.00011855	Lymphocytes	0.00959806	0.00251176	0.000133574	No	0.0515417	0.14421	0.720794	No					-	0.0653693	0.14429	0.65053	No	-8.33
GAB2	rs10899480	11:78342486	G/A	0.01047	0.002848	0.0002371	0.00011855	Monocytes	0.00959174	0.00251238	0.000135452	No	-0.0314951	0.0378597	0.405491	No					-	-0.0321466	0.0378906	0.396232	No	-8.39
GAB2	rs10899480	11:78342486	G/A	0.01047	0.002848	0.0002371	0.00011855	Eosinophils	0.00949913	0.00251118	0.000156013	No	-0.0358502	0.0363165	0.323588	No					-	-0.0310807	0.0363307	0.392297	No	-9.27
GAB2	rs10899480	11:78342486	G/A	0.01047	0.002848	0.0002371	0.00011855	Basophils	0.00956767	0.00251245	0.000140863	No	-0.00598223	0.00614111	0.330016	No					-	-0.00590208	0.00614678	0.336983	No	-8.62
GAB2	rs10899480	11:78342486	G/A	0.01047	0.002848	0.0002371	0.00011855	AntiTPO	0.00949162	0.0025147	0.000161273	No	1.35245	2.42519	0.577082	No					-	1.45163	2.42696	0.54977	No	-9.34
GAB2	rs10899480	11:78342486	G/A	0.01047	0.002848	0.0002371	0.00011855	Urine pH	0.00898519	0.00250145	0.000329718	Yes	0.0271149	0.0121843	0.0260769	No					No	0.0233731	0.0121532	0.054483	No	-14.18
GAB2	rs10899480	11:78342486	G/A	0.01047	0.002848	0.0002371	0.00011855	UGlucose	0.00941473	0.00250743	0.000174503	No	-0.40797	0.885828	0.64513	No					-	-0.312976	0.886293	0.723999	No	-10.08
GAB2	rs10899480	11:78342486	G/A	0.01047	0.002848	0.0002371	0.00011855	UProteins	0.00919635	0.00250288	0.000239728	No	-0.228361	0.15483	0.140266	No					-	-0.188469	0.154614	0.222888	No	-12.16
GAB2	rs10899480	11:78342486	G/A	0.01047	0.002848	0.0002371	0.00011855	UHGB	0.00944786	0.00250825	0.000166352	No	8.46128e-05	0.00231011	0.970783	No					-	0.000172042	0.0023121	0.940686	No	-9.76
GAB2	rs12277648	11:78343290	T/C	0.01063	0.002829	0.0001723	8.615e-05	Height	0.0101111	0.00250055	5.30405e-05	No	0.0315728	0.170198	0.852835	No					-	0.0706312	0.170168	0.678101	No	-4.88
GAB2	rs12277648	11:78343290	T/C	0.01063	0.002829	0.0001723	8.615e-05	Weight	0.00974185	0.00250037	9.83645e-05	No	-0.169787	0.278844	0.542608	No					-	-0.105164	0.27868	0.70591	No	-8.36
GAB2	rs12277648	11:78343290	T/C	0.01063	0.002829	0.0001723	8.615e-05	BMI	0.00976605	0.00250259	9.58739e-05	No	-0.0814179	0.0850097	0.338212	No					-	-0.0700353	0.0850452	0.41024	No	-8.13
GAB2	rs12277648	11:78343290	T/C	0.01063	0.002829	0.0001723	8.615e-05	Body Fat	0.00988502	0.00249816	7.64452e-05	No	-0.122134	0.174655	0.48439	No					-	-0.122815	0.174851	0.482447	No	-7.01
GAB2	rs12277648	11:78343290	T/C	0.01063	0.002829	0.0001723	8.615e-05	Visceral Fat	0.00988101	0.00249785	7.68002e-05	No	-0.0197531	0.0802929	0.805677	No					-	-0.00634728	0.0802996	0.936998	No	-7.05
GAB2	rs12277648	11:78343290	T/C	0.01063	0.002829	0.0001723	8.615e-05	SBP	0.0101879	0.00253005	5.6972e-05	No	-0.361583	0.304765	0.23548	No					-	-0.353231	0.305092	0.24698	No	-4.16
GAB2	rs12277648	11:78343290	T/C	0.01063	0.002829	0.0001723	8.615e-05	DBP	0.0102383	0.00253024	5.24165e-05	No	-0.227911	0.174303	0.191055	No					-	-0.230931	0.17451	0.185762	No	-3.69
GAB2	rs12277648	11:78343290	T/C	0.01063	0.002829	0.0001723	8.615e-05	Pulse Rate	0.0100703	0.0025284	6.8576e-05	No	0.279533	0.165007	0.0902851	No					-	0.253167	0.165066	0.125128	No	-5.27
GAB2	rs12277648	11:78343290	T/C	0.01063	0.002829	0.0001723	8.615e-05	HbA1c	0.00968723	0.00249664	0.000105075	No	-0.00742758	0.00824741	0.367825	No					-	-0.00644478	0.00825096	0.434765	No	-8.87
GAB2	rs12277648	11:78343290	T/C	0.01063	0.002829	0.0001723	8.615e-05	SAlb	0.00972654	0.00248971	9.41778e-05	No	-0.00189988	0.00464206	0.682346	No					-	-0.0006201	0.00463494	0.893573	No	-8.5
GAB2	rs12277648	11:78343290	T/C	0.01063	0.002829	0.0001723	8.615e-05	SCr	0.00485096	0.00155062	0.00176257	Yes	-0.00644103	0.00255957	0.0118696	No					No	0.00141478	0.00159089	0.373863	No	-54.37
GAB2	rs12277648	11:78343290	T/C	0.01063	0.002829	0.0001723	8.615e-05	UAlb	0.00974382	0.0024854	8.89803e-05	No	0.890625	1.18448	0.45212	No					-	1.28765	1.18056	0.275427	No	-8.34
GAB2	rs12277648	11:78343290	T/C	0.01063	0.002829	0.0001723	8.615e-05	UCr	0.00994292	0.00247058	5.75038e-05	No	1.1184	1.28471	0.384025	No					-	1.82133	1.27344	0.15268	No	-6.46
GAB2	rs12277648	11:78343290	T/C	0.01063	0.002829	0.0001723	8.615e-05	UACR	0.0096476	0.00248239	0.000102384	No	0.4477	1.47645	0.761723	No					-	0.971607	1.46851	0.508226	No	-9.24
GAB2	rs12277648	11:78343290	T/C	0.01063	0.002829	0.0001723	8.615e-05	PTT	0.0100253	0.00249261	5.81267e-05	No	0.150685	0.224322	0.501768	No					-	0.0864217	0.223971	0.699608	No	-5.69
GAB2	rs12277648	11:78343290	T/C	0.01063	0.002829	0.0001723	8.615e-05	INR PT	0.0103397	0.00249357	3.40291e-05	No	0.00426512	0.00361864	0.238564	No					-	0.00523597	0.00361441	0.14747	No	-2.73
GAB2	rs12277648	11:78343290	T/C	0.01063	0.002829	0.0001723	8.615e-05	aPTT ratio	0.0100933	0.00249932	5.42135e-05	No	0.00260108	0.00147502	0.0778593	No					-	0.00255856	0.00147638	0.0831266	No	-5.05
GAB2	rs12277648	11:78343290	T/C	0.01063	0.002829	0.0001723	8.615e-05	aPTT	0.0053634	0.00296221	0.070249	Yes	0.14259	0.0549745	0.00951541	No					No	0.140866	0.0549963	0.0104488	No	-49.54
GAB2	rs12277648	11:78343290	T/C	0.01063	0.002829	0.0001723	8.615e-05	Fibrinogen	0.0101509	0.00249829	4.87799e-05	No	-0.130568	1.11294	0.90661	No					-	-0.222399	1.11369	0.841723	No	-4.51
GAB2	rs12277648	11:78343290	T/C	0.01063	0.002829	0.0001723	8.615e-05	AT	0.0101536	0.00249868	4.86895e-05	No	-0.0556636	0.199485	0.780223	No					-	-0.0657049	0.199676	0.742118	No	-4.48
GAB2	rs12277648	11:78343290	T/C	0.01063	0.002829	0.0001723	8.615e-05	BGlucose	0.00973453	0.00249443	9.58167e-05	No	-0.114791	0.264829	0.664696	No					-	-0.078839	0.264911	0.76601	No	-8.42
GAB2	rs12277648	11:78343290	T/C	0.01063	0.002829	0.0001723	8.615e-05	Urate	0.00884384	0.0024216	0.000261454	Yes	-0.0374119	0.0248461	0.132164	No					No	-0.0132878	0.0241182	0.581682	No	-16.8
GAB2	rs12277648	11:78343290	T/C	0.01063	0.002829	0.0001723	8.615e-05	AST GOT	0.0098509	0.00249766	8.06584e-05	No	0.0669874	0.160067	0.675594	No					-	0.100828	0.159988	0.528565	No	-7.33
GAB2	rs12277648	11:78343290	T/C	0.01063	0.002829	0.0001723	8.615e-05	ALT GPT	0.00983902	0.00249656	8.16777e-05	No	0.392284	0.266584	0.141182	No					-	0.415659	0.266778	0.119248	No	-7.44
GAB2	rs12277648	11:78343290	T/C	0.01063	0.002829	0.0001723	8.615e-05	GGT	0.00981771	0.00249641	8.45462e-05	No	0.980592	0.596514	0.100234	No					-	1.01294	0.597024	0.089794	No	-7.64
GAB2	rs12277648	11:78343290	T/C	0.01063	0.002829	0.0001723	8.615e-05	ALP	0.00978641	0.00249624	8.89598e-05	No	-0.535015	0.380363	0.159579	No					-	-0.545098	0.380698	0.152221	No	-7.94
GAB2	rs12277648	11:78343290	T/C	0.01063	0.002829	0.0001723	8.615e-05	TB	0.00975593	0.00249471	9.26519e-05	No	-0.00234326	0.00864992	0.786474	No					-	-0.000980673	0.00863291	0.909559	No	-8.22
GAB2	rs12277648	11:78343290	T/C	0.01063	0.002829	0.0001723	8.615e-05	DB	0.00985547	0.00249435	7.83168e-05	No	0.00094482	0.002277	0.678194	No					-	0.0013574	0.00227364	0.550512	No	-7.29
GAB2	rs12277648	11:78343290	T/C	0.01063	0.002829	0.0001723	8.615e-05	Lipase	0.00994219	0.00248223	6.237e-05	No	0.210076	0.327329	0.521025	No					-	0.345073	0.325827	0.289595	No	-6.47
GAB2	rs12277648	11:78343290	T/C	0.01063	0.002829	0.0001723	8.615e-05	TC	0.00975248	0.00249611	9.40267e-05	No	-0.135388	0.77308	0.860982	No					-	-0.0975163	0.773769	0.899713	No	-8.26
GAB2	rs12277648	11:78343290	T/C	0.01063	0.002829	0.0001723	8.615e-05	HDL	0.00962173	0.00249567	0.000116269	No	0.506332	0.245767	0.0394036	No					-	0.480872	0.245893	0.0505383	No	-9.49
GAB2	rs12277648	11:78343290	T/C	0.01063	0.002829	0.0001723	8.615e-05	LDL	0.00976797	0.00249632	9.17733e-05	No	-0.187865	0.674789	0.780706	No					-	-0.178262	0.675439	0.791847	No	-8.11
GAB2	rs12277648	11:78343290	T/C	0.01063	0.002829	0.0001723	8.615e-05	TG	0.00944578	0.00249152	0.000150809	No	-2.50011	1.29064	0.0527603	No					-	-2.17034	1.28919	0.0923109	No	-11.14
GAB2	rs12277648	11:78343290	T/C	0.01063	0.002829	0.0001723	8.615e-05	Sodium	0.00904134	0.00255362	0.00040109	Yes	-0.00184862	0.0370173	0.960172	No					No	0.00205324	0.0370341	0.955788	No	-14.95
GAB2	rs12277648	11:78343290	T/C	0.01063	0.002829	0.0001723	8.615e-05	Potassium	0.0098038	0.00249026	8.31078e-05	No	0.00392672	0.00679021	0.56308	No					-	0.00643345	0.006764	0.341561	No	-7.77
GAB2	rs12277648	11:78343290	T/C	0.01063	0.002829	0.0001723	8.615e-05	Chlorine	0.00981837	0.00249543	8.39113e-05	No	-0.0322158	0.0405757	0.427233	No					-	-0.0354107	0.0406028	0.383161	No	-7.64
GAB2	rs12277648	11:78343290	T/C	0.01063	0.002829	0.0001723	8.615e-05	Calcium	0.0100209	0.00248703	5.63639e-05	No	0.00173637	0.00163017	0.286834	No					-	0.00225196	0.0016257	0.166014	No	-5.73
GAB2	rs12277648	11:78343290	T/C	0.01063	0.002829	0.0001723	8.615e-05	Phosphorus	0.00969761	0.0024952	0.000102345	No	-0.0081786	0.00904404	0.365853	No					-	-0.00686597	0.00904246	0.447689	No	-8.77
GAB2	rs12277648	11:78343290	T/C	0.01063	0.002829	0.0001723	8.615e-05	Magnesium	0.00985879	0.00249074	7.6038e-05	No	0.00130372	0.00259923	0.615975	No					-	0.00202397	0.00259573	0.435569	No	-7.26
GAB2	rs12277648	11:78343290	T/C	0.01063	0.002829	0.0001723	8.615e-05	Iron	0.00974697	0.002497	9.54361e-05	No	-0.536006	0.744635	0.47165	No					-	-0.510795	0.745331	0.493153	No	-8.31
GAB2	rs12277648	11:78343290	T/C	0.01063	0.002829	0.0001723	8.615e-05	Ferritin	0.00979066	0.00249642	8.8439e-05	No	4.30508	2.29479	0.0606809	No					-	4.31683	2.29691	0.0602178	No	-7.9
GAB2	rs12277648	11:78343290	T/C	0.01063	0.002829	0.0001723	8.615e-05	Transferrin	0.00958448	0.0024943	0.000122503	No	-1.4988	0.810016	0.0642944	No					-	-1.35812	0.81006	0.0936588	No	-9.84
GAB2	rs12277648	11:78343290	T/C	0.01063	0.002829	0.0001723	8.615e-05	TIBC	0.00957427	0.00249523	0.000125287	No	-1.8739	1.01285	0.0643251	No					-	-1.69789	1.0129	0.0937176	No	-9.93
GAB2	rs12277648	11:78343290	T/C	0.01063	0.002829	0.0001723	8.615e-05	TS	0.00977876	0.00249652	9.02622e-05	No	-0.0943189	0.261454	0.718296	No					-	-0.115127	0.261655	0.65995	No	-8.01
GAB2	rs12277648	11:78343290	T/C	0.01063	0.002829	0.0001723	8.615e-05	Homocyst	0.00976674	0.00245374	6.93008e-05	No	-0.00163484	0.0800716	0.983711	No					-	0.0670765	0.0781439	0.390708	No	-8.12
GAB2	rs12277648	11:78343290	T/C	0.01063	0.002829	0.0001723	8.615e-05	CRP	0.00983142	0.00249591	8.23688e-05	No	0.0141194	0.0100097	0.1584	No					-	0.0147746	0.0100178	0.140289	No	-7.51
GAB2	rs12277648	11:78343290	T/C	0.01063	0.002829	0.0001723	8.615e-05	TSH	0.00961117	0.00248957	0.000113824	No	-0.0215103	0.0233482	0.356924	No					-	-0.014999	0.0233076	0.519898	No	-9.58
GAB2	rs12277648	11:78343290	T/C	0.01063	0.002829	0.0001723	8.615e-05	FT3	0.0207389	0.0133202	0.12018	Yes	-0.0825792	0.0901192	0.359979	No					No	-0.0969579	0.089878	0.281263	No	95.1
GAB2	rs12277648	11:78343290	T/C	0.01063	0.002829	0.0001723	8.615e-05	FT4	0.0192877	0.0132046	0.144791	Yes	-0.0268719	0.0214993	0.211977	No					No	-0.027752	0.021562	0.198719	No	81.45
GAB2	rs12277648	11:78343290	T/C	0.01063	0.002829	0.0001723	8.615e-05	Cortisol	0.00982378	0.00247242	7.1359e-05	No	0.00633231	0.078969	0.93609	No					-	0.0482212	0.0782999	0.538006	No	-7.58
GAB2	rs12277648	11:78343290	T/C	0.01063	0.002829	0.0001723	8.615e-05	WBC	0.00975215	0.00249793	9.51934e-05	No	-0.0134515	0.0332455	0.685772	No					-	-0.0126157	0.0332754	0.704599	No	-8.26
GAB2	rs12277648	11:78343290	T/C	0.01063	0.002829	0.0001723	8.615e-05	RBC	0.00981273	0.00249587	8.49508e-05	No	0.00443969	0.0083221	0.593711	No					-	0.00573982	0.00832304	0.490442	No	-7.69
GAB2	rs12277648	11:78343290	T/C	0.01063	0.002829	0.0001723	8.615e-05	HGB	0.00991998	0.0024953	7.07317e-05	No	0.0349078	0.0257733	0.175633	No					-	0.0395888	0.0257679	0.124481	No	-6.68
GAB2	rs12277648	11:78343290	T/C	0.01063	0.002829	0.0001723	8.615e-05	HCT	0.0100324	0.00249458	5.82076e-05	No	0.133729	0.0675184	0.0476592	No					-	0.148018	0.0674775	0.0282875	No	-5.62
GAB2	rs12277648	11:78343290	T/C	0.01063	0.002829	0.0001723	8.615e-05	MCV	0.00984947	0.00249838	8.12356e-05	No	0.18849	0.0783089	0.0161019	No					-	0.193093	0.0783691	0.0137603	No	-7.34
GAB2	rs12277648	11:78343290	T/C	0.01063	0.002829	0.0001723	8.615e-05	MCH	0.00978184	0.0024982	9.07864e-05	No	0.0485652	0.0317809	0.126513	No					-	0.0492444	0.0318094	0.121628	No	-7.98
GAB2	rs12277648	11:78343290	T/C	0.01063	0.002829	0.0001723	8.615e-05	MCHC	0.00977836	0.00249797	9.11774e-05	No	-0.01777	0.0192203	0.355227	No					-	-0.0184897	0.0192381	0.336528	No	-8.01
GAB2	rs12277648	11:78343290	T/C	0.01063	0.002829	0.0001723	8.615e-05	RDW	0.00977973	0.0024977	9.08122e-05	No	-0.0102603	0.0183122	0.575291	No					-	-0.0113101	0.0183277	0.53718	No	-8
GAB2	rs12277648	11:78343290	T/C	0.01063	0.002829	0.0001723	8.615e-05	PLT	0.00982219	0.00249658	8.40133e-05	No	-0.7798	1.0176	0.443508	No					-	-0.900213	1.01776	0.376443	No	-7.6
GAB2	rs12277648	11:78343290	T/C	0.01063	0.002829	0.0001723	8.615e-05	MPV	0.00962167	0.002496	0.000116523	No	-0.0278468	0.0158182	0.0783657	No					-	-0.0253856	0.0158212	0.108629	No	-9.49
GAB2	rs12277648	11:78343290	T/C	0.01063	0.002829	0.0001723	8.615e-05	Neutrophils	0.00974969	0.00249711	9.50744e-05	No	0.0231003	0.156466	0.882632	No					-	0.00477446	0.156534	0.975668	No	-8.28
GAB2	rs12277648	11:78343290	T/C	0.01063	0.002829	0.0001723	8.615e-05	Lymphocytes	0.00977945	0.00249737	9.06607e-05	No	0.0534471	0.143389	0.709348	No					-	0.0674709	0.143474	0.638175	No	-8
GAB2	rs12277648	11:78343290	T/C	0.01063	0.002829	0.0001723	8.615e-05	Monocytes	0.00977122	0.00249797	9.22613e-05	No	-0.0289292	0.0376444	0.442217	No					-	-0.0296041	0.0376764	0.432035	No	-8.08
GAB2	rs12277648	11:78343290	T/C	0.01063	0.002829	0.0001723	8.615e-05	Eosinophils	0.00968271	0.00249679	0.000105957	No	-0.0345229	0.0361099	0.33907	No					-	-0.0296748	0.0361252	0.411414	No	-8.91
GAB2	rs12277648	11:78343290	T/C	0.01063	0.002829	0.0001723	8.615e-05	Basophils	0.00974798	0.00249807	9.59346e-05	No	-0.00623231	0.00610613	0.307438	No					-	-0.00615071	0.00611198	0.314278	No	-8.3
GAB2	rs12277648	11:78343290	T/C	0.01063	0.002829	0.0001723	8.615e-05	AntiTPO	0.00965441	0.00250023	0.000113439	No	1.1379	2.41134	0.637012	No					-	1.23976	2.41318	0.60744	No	-9.18
GAB2	rs12277648	11:78343290	T/C	0.01063	0.002829	0.0001723	8.615e-05	Urine pH	0.00921486	0.00248699	0.000212326	Yes	0.0242852	0.0121155	0.0450458	No					No	0.0204655	0.0120849	0.0903957	No	-13.31
GAB2	rs12277648	11:78343290	T/C	0.01063	0.002829	0.0001723	8.615e-05	UGlucose	0.00959696	0.00249306	0.000119105	No	-0.405889	0.880784	0.644933	No					-	-0.309124	0.881276	0.725769	No	-9.72
GAB2	rs12277648	11:78343290	T/C	0.01063	0.002829	0.0001723	8.615e-05	UProteins	0.0093623	0.00248858	0.000169443	No	-0.243196	0.153946	0.114195	No					-	-0.202576	0.153737	0.187643	No	-11.93
GAB2	rs12277648	11:78343290	T/C	0.01063	0.002829	0.0001723	8.615e-05	UHGB	0.00962841	0.00249388	0.000113711	No	-4.76925e-05	0.00229695	0.983435	No					-	4.13448e-05	0.00229901	0.985652	No	-9.42
GAB2	rs11237459	11:78345227	C/A	0.01051	0.002847	0.0002231	0.00011155	Height	0.00993678	0.00251365	7.76642e-05	No	0.00772111	0.171083	0.964004	No					-	0.0462432	0.171049	0.786896	No	-5.45
GAB2	rs11237459	11:78345227	C/A	0.01051	0.002847	0.0002231	0.00011155	Weight	0.00958263	0.0025134	0.000138324	No	-0.17758	0.280287	0.526379	No					-	-0.113725	0.280114	0.684755	No	-8.82
GAB2	rs11237459	11:78345227	C/A	0.01051	0.002847	0.0002231	0.00011155	BMI	0.00961374	0.00251561	0.000133371	No	-0.0775652	0.08545	0.364045	No					-	-0.066296	0.0854831	0.438036	No	-8.53
GAB2	rs11237459	11:78345227	C/A	0.01051	0.002847	0.0002231	0.00011155	Body Fat	0.0097409	0.00251125	0.000105595	No	-0.106695	0.175567	0.543388	No					-	-0.107346	0.175758	0.541371	No	-7.32
GAB2	rs11237459	11:78345227	C/A	0.01051	0.002847	0.0002231	0.00011155	Visceral Fat	0.00974083	0.00251092	0.000105391	No	-0.0152217	0.0807108	0.850413	No					-	-0.00194823	0.0807152	0.980744	No	-7.32
GAB2	rs11237459	11:78345227	C/A	0.01051	0.002847	0.0002231	0.00011155	SBP	0.0100732	0.0025443	7.57543e-05	No	-0.35115	0.306476	0.251919	No					-	-0.343017	0.306797	0.263569	No	-4.16
GAB2	rs11237459	11:78345227	C/A	0.01051	0.002847	0.0002231	0.00011155	DBP	0.0101224	0.0025445	6.99492e-05	No	-0.225815	0.175281	0.197671	No					-	-0.228792	0.175484	0.192341	No	-3.69
GAB2	rs11237459	11:78345227	C/A	0.01051	0.002847	0.0002231	0.00011155	Pulse Rate	0.0099467	0.00254269	9.21939e-05	No	0.293072	0.165931	0.0773876	No					-	0.267039	0.165986	0.107692	No	-5.36
GAB2	rs11237459	11:78345227	C/A	0.01051	0.002847	0.0002231	0.00011155	HbA1c	0.00954273	0.0025099	0.000144351	No	-0.00682724	0.00829103	0.410273	No					-	-0.00585989	0.00829436	0.479899	No	-9.2
GAB2	rs11237459	11:78345227	C/A	0.01051	0.002847	0.0002231	0.00011155	SAlb	0.00958479	0.00250295	0.000129235	No	-0.00167983	0.00466662	0.718878	No					-	-0.000419633	0.00465931	0.928239	No	-8.8
GAB2	rs11237459	11:78345227	C/A	0.01051	0.002847	0.0002231	0.00011155	SCr	0.00470827	0.00155886	0.00253133	Yes	-0.00643094	0.00257312	0.0124603	No					No	0.00130387	0.00159927	0.414923	No	-55.2
GAB2	rs11237459	11:78345227	C/A	0.01051	0.002847	0.0002231	0.00011155	UAlb	0.00958595	0.00249862	0.00012556	No	0.862514	1.19074	0.468866	No					-	1.25255	1.18677	0.291256	No	-8.79
GAB2	rs11237459	11:78345227	C/A	0.01051	0.002847	0.0002231	0.00011155	UCr	0.00978677	0.00248371	8.19001e-05	No	1.10337	1.2915	0.39294	No					-	1.79556	1.28014	0.160757	No	-6.88
GAB2	rs11237459	11:78345227	C/A	0.01051	0.002847	0.0002231	0.00011155	UACR	0.0094884	0.00249559	0.00014434	No	0.409688	1.48425	0.782536	No					-	0.922974	1.47624	0.53184	No	-9.72
GAB2	rs11237459	11:78345227	C/A	0.01051	0.002847	0.0002231	0.00011155	PTT	0.00988097	0.00250586	8.09606e-05	No	0.145885	0.225507	0.517699	No					-	0.0825767	0.225147	0.713801	No	-5.99
GAB2	rs11237459	11:78345227	C/A	0.01051	0.002847	0.0002231	0.00011155	INR PT	0.0101913	0.00250682	4.83068e-05	No	0.00425949	0.00363776	0.241662	No					-	0.00521581	0.0036334	0.151171	No	-3.03
GAB2	rs11237459	11:78345227	C/A	0.01051	0.002847	0.0002231	0.00011155	aPTT ratio	0.00994545	0.00251257	7.60104e-05	No	0.00248503	0.00148283	0.0937951	No					-	0.00244208	0.00148415	0.0999102	No	-5.37
GAB2	rs11237459	11:78345227	C/A	0.01051	0.002847	0.0002231	0.00011155	aPTT	0.00528221	0.00297756	0.0761099	Yes	0.136758	0.0552639	0.0133629	No					No	0.135025	0.0552852	0.0146195	No	-49.74
GAB2	rs11237459	11:78345227	C/A	0.01051	0.002847	0.0002231	0.00011155	Fibrinogen	0.00998971	0.00251158	7.01401e-05	No	0.141516	1.11882	0.899349	No					-	0.0517658	1.11954	0.963121	No	-4.95
GAB2	rs11237459	11:78345227	C/A	0.01051	0.002847	0.0002231	0.00011155	AT	0.0100005	0.00251196	6.90583e-05	No	-0.0238272	0.20054	0.905424	No					-	-0.033662	0.200725	0.866821	No	-4.85
GAB2	rs11237459	11:78345227	C/A	0.01051	0.002847	0.0002231	0.00011155	BGlucose	0.00959625	0.00250768	0.00013063	No	-0.079091	0.266231	0.766414	No					-	-0.0436775	0.266305	0.869724	No	-8.69
GAB2	rs11237459	11:78345227	C/A	0.01051	0.002847	0.0002231	0.00011155	Urate	0.00869185	0.00243448	0.000358209	Yes	-0.0374783	0.0249775	0.133521	No					No	-0.0137109	0.024245	0.571736	No	-17.3
GAB2	rs11237459	11:78345227	C/A	0.01051	0.002847	0.0002231	0.00011155	AST GOT	0.00971369	0.00251091	0.000110152	No	0.0820575	0.16091	0.610091	No					-	0.115397	0.160826	0.473066	No	-7.58
GAB2	rs11237459	11:78345227	C/A	0.01051	0.002847	0.0002231	0.00011155	ALT GPT	0.00969376	0.00250986	0.000113035	No	0.412921	0.26799	0.123395	No					-	0.436005	0.268177	0.104022	No	-7.77
GAB2	rs11237459	11:78345227	C/A	0.01051	0.002847	0.0002231	0.00011155	GGT	0.00966989	0.00250972	0.000117409	No	1.02296	0.599662	0.0880583	No					-	1.05482	0.600157	0.0788503	No	-7.99
GAB2	rs11237459	11:78345227	C/A	0.01051	0.002847	0.0002231	0.00011155	ALP	0.00963427	0.00250946	0.000124193	No	-0.466764	0.382383	0.222239	No					-	-0.476694	0.382709	0.212948	No	-8.33
GAB2	rs11237459	11:78345227	C/A	0.01051	0.002847	0.0002231	0.00011155	TB	0.00958474	0.00250801	0.000133354	No	-0.00394171	0.0086956	0.650343	No					-	-0.00261032	0.00867827	0.763582	No	-8.8
GAB2	rs11237459	11:78345227	C/A	0.01051	0.002847	0.0002231	0.00011155	DB	0.0096804	0.00250763	0.000113913	No	0.00050018	0.00228906	0.827037	No					-	0.000903788	0.00228563	0.69254	No	-7.89
GAB2	rs11237459	11:78345227	C/A	0.01051	0.002847	0.0002231	0.00011155	Lipase	0.00975881	0.00249543	9.26438e-05	No	0.168828	0.329062	0.607922	No					-	0.301685	0.327545	0.357046	No	-7.15
GAB2	rs11237459	11:78345227	C/A	0.01051	0.002847	0.0002231	0.00011155	TC	0.00960342	0.00250938	0.000130486	No	-0.105989	0.777167	0.891524	No					-	-0.0685747	0.777837	0.929751	No	-8.63
GAB2	rs11237459	11:78345227	C/A	0.01051	0.002847	0.0002231	0.00011155	HDL	0.00947613	0.0025089	0.000159637	No	0.48926	0.24707	0.0477029	No					-	0.464202	0.24719	0.0604214	No	-9.84
GAB2	rs11237459	11:78345227	C/A	0.01051	0.002847	0.0002231	0.00011155	LDL	0.00961818	0.0025096	0.000127587	No	-0.152429	0.678359	0.822215	No					-	-0.142943	0.678992	0.833265	No	-8.49
GAB2	rs11237459	11:78345227	C/A	0.01051	0.002847	0.0002231	0.00011155	TG	0.00929806	0.00250475	0.000206595	No	-2.47981	1.29747	0.055999	No					-	-2.15486	1.29597	0.0963955	No	-11.53
GAB2	rs11237459	11:78345227	C/A	0.01051	0.002847	0.0002231	0.00011155	Sodium	0.0087842	0.0025692	0.00063101	Yes	-0.0014015	0.0372415	0.969981	No					No	0.00239754	0.0372569	0.948692	No	-16.42
GAB2	rs11237459	11:78345227	C/A	0.01051	0.002847	0.0002231	0.00011155	Potassium	0.00967585	0.00250347	0.000111794	No	0.00456737	0.00682595	0.503435	No					-	0.0070345	0.00679939	0.300891	No	-7.94
GAB2	rs11237459	11:78345227	C/A	0.01051	0.002847	0.0002231	0.00011155	Chlorine	0.00967855	0.00250874	0.000115056	No	-0.0395524	0.0407897	0.332235	No					-	-0.0426945	0.0408156	0.295571	No	-7.91
GAB2	rs11237459	11:78345227	C/A	0.01051	0.002847	0.0002231	0.00011155	Calcium	0.00990001	0.00250029	7.56077e-05	No	0.00196044	0.00163877	0.23161	No					-	0.00246751	0.00163422	0.131098	No	-5.8
GAB2	rs11237459	11:78345227	C/A	0.01051	0.002847	0.0002231	0.00011155	Phosphorus	0.00955467	0.00250846	0.000140363	No	-0.00757333	0.00909193	0.404879	No					-	-0.00628642	0.00909006	0.489223	No	-9.09
GAB2	rs11237459	11:78345227	C/A	0.01051	0.002847	0.0002231	0.00011155	Magnesium	0.00968457	0.00250398	0.000110568	No	0.000921089	0.00261299	0.724468	No					-	0.00163126	0.00260941	0.531891	No	-7.85
GAB2	rs11237459	11:78345227	C/A	0.01051	0.002847	0.0002231	0.00011155	Iron	0.00959355	0.00251032	0.000133354	No	-0.654863	0.748563	0.381689	No					-	-0.630122	0.749241	0.40036	No	-8.72
GAB2	rs11237459	11:78345227	C/A	0.01051	0.002847	0.0002231	0.00011155	Ferritin	0.00964031	0.00250969	0.000123167	No	4.30735	2.30693	0.0619113	No					-	4.31816	2.30899	0.0614919	No	-8.27
GAB2	rs11237459	11:78345227	C/A	0.01051	0.002847	0.0002231	0.00011155	Transferrin	0.0094345	0.00250756	0.000169223	No	-1.49589	0.814301	0.0662361	No					-	-1.35703	0.814321	0.0956537	No	-10.23
GAB2	rs11237459	11:78345227	C/A	0.01051	0.002847	0.0002231	0.00011155	TIBC	0.0094243	0.00250849	0.000172954	No	-1.87096	1.01821	0.0661649	No					-	-1.69724	1.01823	0.0955739	No	-10.33
GAB2	rs11237459	11:78345227	C/A	0.01051	0.002847	0.0002231	0.00011155	TS	0.00963542	0.00250981	0.000124241	No	-0.131212	0.262835	0.617636	No					-	-0.151759	0.263029	0.563975	No	-8.32
GAB2	rs11237459	11:78345227	C/A	0.01051	0.002847	0.0002231	0.00011155	Homocyst	0.00973659	0.00246707	7.98063e-05	No	0.0155745	0.0805053	0.846603	No					-	0.0832414	0.0785634	0.289378	No	-7.36
GAB2	rs11237459	11:78345227	C/A	0.01051	0.002847	0.0002231	0.00011155	CRP	0.00969156	0.00250928	0.00011303	No	0.0165848	0.0100622	0.0993386	No					-	0.017234	0.0100701	0.0870386	No	-7.79
GAB2	rs11237459	11:78345227	C/A	0.01051	0.002847	0.0002231	0.00011155	TSH	0.00943754	0.00250285	0.000163709	No	-0.0245106	0.0234714	0.296382	No					-	-0.0181094	0.0234299	0.439589	No	-10.2
GAB2	rs11237459	11:78345227	C/A	0.01051	0.002847	0.0002231	0.00011155	FT3	0.0214656	0.0134211	0.11043	Yes	-0.0828748	0.0908162	0.361961	No					No	-0.0978021	0.0905847	0.280861	No	104.24
GAB2	rs11237459	11:78345227	C/A	0.01051	0.002847	0.0002231	0.00011155	FT4	0.0200064	0.0133066	0.133406	Yes	-0.0276638	0.0216652	0.202294	No					No	-0.0285834	0.0217311	0.189064	No	90.36
GAB2	rs11237459	11:78345227	C/A	0.01051	0.002847	0.0002231	0.00011155	Cortisol	0.00968198	0.00248557	9.87168e-05	No	0.00825072	0.0793865	0.917226	No					-	0.0494828	0.0787116	0.529586	No	-7.88
GAB2	rs11237459	11:78345227	C/A	0.01051	0.002847	0.0002231	0.00011155	WBC	0.00960236	0.0025112	0.000132188	No	-0.0109305	0.0334212	0.743635	No					-	-0.0101002	0.0334502	0.762699	No	-8.64
GAB2	rs11237459	11:78345227	C/A	0.01051	0.002847	0.0002231	0.00011155	RBC	0.0096573	0.00250913	0.000119397	No	0.00407868	0.00836607	0.625895	No					-	0.00535664	0.00836677	0.522039	No	-8.11
GAB2	rs11237459	11:78345227	C/A	0.01051	0.002847	0.0002231	0.00011155	HGB	0.00977082	0.00250857	9.88379e-05	No	0.0352956	0.0259094	0.173143	No					-	0.0398992	0.0259032	0.123515	No	-7.03
GAB2	rs11237459	11:78345227	C/A	0.01051	0.002847	0.0002231	0.00011155	HCT	0.00988411	0.00250784	8.15933e-05	No	0.135059	0.0678748	0.0466368	No					-	0.149114	0.0678318	0.027951	No	-5.96
GAB2	rs11237459	11:78345227	C/A	0.01051	0.002847	0.0002231	0.00011155	MCV	0.00970221	0.00251171	0.000112797	No	0.19592	0.0787209	0.012834	No					-	0.20046	0.0787791	0.0109555	No	-7.69
GAB2	rs11237459	11:78345227	C/A	0.01051	0.002847	0.0002231	0.00011155	MCH	0.00963252	0.00251151	0.000126144	No	0.0516955	0.0319483	0.105673	No					-	0.0523663	0.031976	0.101521	No	-8.35
GAB2	rs11237459	11:78345227	C/A	0.01051	0.002847	0.0002231	0.00011155	MCHC	0.00962669	0.00251124	0.000127126	No	-0.017147	0.0193219	0.374863	No					-	-0.0178563	0.0193392	0.355864	No	-8.4
GAB2	rs11237459	11:78345227	C/A	0.01051	0.002847	0.0002231	0.00011155	RDW	0.00962573	0.00251096	0.000127109	No	-0.00881532	0.018409	0.632049	No					-	-0.00984441	0.0184241	0.59313	No	-8.41
GAB2	rs11237459	11:78345227	C/A	0.01051	0.002847	0.0002231	0.00011155	PLT	0.00965176	0.00250982	0.000120996	No	-0.547965	1.02299	0.592212	No					-	-0.665557	1.02312	0.515373	No	-8.17
GAB2	rs11237459	11:78345227	C/A	0.01051	0.002847	0.0002231	0.00011155	MPV	0.00946196	0.0025093	0.000163684	No	-0.0293225	0.0159015	0.0652122	No					-	-0.0269006	0.0159041	0.090787	No	-9.97
GAB2	rs11237459	11:78345227	C/A	0.01051	0.002847	0.0002231	0.00011155	Neutrophils	0.00959509	0.00251038	0.000133076	No	0.0319842	0.157293	0.838872	No					-	0.0138705	0.157356	0.929761	No	-8.71
GAB2	rs11237459	11:78345227	C/A	0.01051	0.002847	0.0002231	0.00011155	Lymphocytes	0.00962667	0.00251064	0.000126661	No	0.0486092	0.144146	0.735957	No					-	0.0624687	0.144228	0.664933	No	-8.4
GAB2	rs11237459	11:78345227	C/A	0.01051	0.002847	0.0002231	0.00011155	Monocytes	0.00962112	0.00251125	0.000128289	No	-0.0307149	0.0378431	0.417018	No					-	-0.0313687	0.0378741	0.407557	No	-8.46
GAB2	rs11237459	11:78345227	C/A	0.01051	0.002847	0.0002231	0.00011155	Eosinophils	0.00952822	0.00251007	0.000147906	No	-0.0361463	0.0363004	0.319393	No					-	-0.0313641	0.0363148	0.387789	No	-9.34
GAB2	rs11237459	11:78345227	C/A	0.01051	0.002847	0.0002231	0.00011155	Basophils	0.00959748	0.00251133	0.000133339	No	-0.00593321	0.00613841	0.333781	No					-	-0.00585271	0.00614411	0.34083	No	-8.68
GAB2	rs11237459	11:78345227	C/A	0.01051	0.002847	0.0002231	0.00011155	AntiTPO	0.00952127	0.00251358	0.000152786	No	1.33995	2.42413	0.580442	No					-	1.43956	2.42591	0.552918	No	-9.41
GAB2	rs11237459	11:78345227	C/A	0.01051	0.002847	0.0002231	0.00011155	Urine pH	0.00901928	0.00250032	0.00031096	Yes	0.0268651	0.012179	0.0274166	No					No	0.023111	0.012148	0.0571395	No	-14.18
GAB2	rs11237459	11:78345227	C/A	0.01051	0.002847	0.0002231	0.00011155	UGlucose	0.00944487	0.00250632	0.000165213	No	-0.404037	0.885438	0.648175	No					-	-0.308744	0.885907	0.727468	No	-10.13
GAB2	rs11237459	11:78345227	C/A	0.01051	0.002847	0.0002231	0.00011155	UProteins	0.00922737	0.00250176	0.000226895	No	-0.227268	0.154762	0.141998	No					-	-0.187251	0.154547	0.225691	No	-12.2
GAB2	rs11237459	11:78345227	C/A	0.01051	0.002847	0.0002231	0.00011155	UHGB	0.00947769	0.00250714	0.00015755	No	8.44995e-05	0.00230909	0.970809	No					-	0.000172223	0.00231109	0.940598	No	-9.82
GAB2	rs11237460	11:78345228	A/G	0.01051	0.002847	0.000223	0.0001115	Height	0.00993693	0.00251365	7.76453e-05	No	0.00771231	0.171083	0.964045	No					-	0.0462349	0.171049	0.786933	No	-5.45
GAB2	rs11237460	11:78345228	A/G	0.01051	0.002847	0.000223	0.0001115	Weight	0.0095828	0.0025134	0.000138288	No	-0.177561	0.280287	0.526424	No					-	-0.113705	0.280114	0.684808	No	-8.82
GAB2	rs11237460	11:78345228	A/G	0.01051	0.002847	0.000223	0.0001115	BMI	0.0096139	0.00251561	0.000133336	No	-0.077556	0.08545	0.364102	No					-	-0.0662866	0.0854831	0.438101	No	-8.53
GAB2	rs11237460	11:78345228	A/G	0.01051	0.002847	0.000223	0.0001115	Body Fat	0.00974106	0.00251125	0.000105569	No	-0.106671	0.175567	0.543481	No					-	-0.107322	0.175758	0.541464	No	-7.32
GAB2	rs11237460	11:78345228	A/G	0.01051	0.002847	0.000223	0.0001115	Visceral Fat	0.009741	0.00251092	0.000105363	No	-0.0152127	0.0807108	0.850501	No					-	-0.00193897	0.0807152	0.980835	No	-7.32
GAB2	rs11237460	11:78345228	A/G	0.01051	0.002847	0.000223	0.0001115	SBP	0.0100734	0.0025443	7.57351e-05	No	-0.351171	0.306476	0.251891	No					-	-0.343037	0.306797	0.263541	No	-4.15
GAB2	rs11237460	11:78345228	A/G	0.01051	0.002847	0.000223	0.0001115	DBP	0.0101226	0.0025445	6.99312e-05	No	-0.225818	0.175281	0.197666	No					-	-0.228795	0.175484	0.192335	No	-3.69
GAB2	rs11237460	11:78345228	A/G	0.01051	0.002847	0.000223	0.0001115	Pulse Rate	0.00994686	0.00254269	9.21708e-05	No	0.293075	0.165931	0.0773852	No					-	0.267041	0.165986	0.107689	No	-5.36
GAB2	rs11237460	11:78345228	A/G	0.01051	0.002847	0.000223	0.0001115	HbA1c	0.00954289	0.0025099	0.000144315	No	-0.00682669	0.00829104	0.41031	No					-	-0.00585933	0.00829436	0.479941	No	-9.2
GAB2	rs11237460	11:78345228	A/G	0.01051	0.002847	0.000223	0.0001115	SAlb	0.00958493	0.00250295	0.000129205	No	-0.00168005	0.00466662	0.718843	No					-	-0.000419831	0.00465932	0.928205	No	-8.8
GAB2	rs11237460	11:78345228	A/G	0.01051	0.002847	0.000223	0.0001115	SCr	0.0047083	0.00155886	0.00253119	Yes	-0.0064311	0.00257312	0.0124581	No					No	0.00130383	0.00159927	0.414938	No	-55.2
GAB2	rs11237460	11:78345228	A/G	0.01051	0.002847	0.000223	0.0001115	UAlb	0.0095861	0.00249862	0.00012553	No	0.862498	1.19074	0.468875	No					-	1.25254	1.18677	0.29126	No	-8.79
GAB2	rs11237460	11:78345228	A/G	0.01051	0.002847	0.000223	0.0001115	UCr	0.00978692	0.00248371	8.18801e-05	No	1.10335	1.2915	0.392949	No					-	1.79555	1.28014	0.16076	No	-6.88
GAB2	rs11237460	11:78345228	A/G	0.01051	0.002847	0.000223	0.0001115	UACR	0.00948855	0.00249559	0.000144306	No	0.409665	1.48425	0.782548	No					-	0.922961	1.47624	0.531846	No	-9.72
GAB2	rs11237460	11:78345228	A/G	0.01051	0.002847	0.000223	0.0001115	PTT	0.00988113	0.00250586	8.09392e-05	No	0.145876	0.225507	0.517725	No					-	0.0825666	0.225148	0.713834	No	-5.98
GAB2	rs11237460	11:78345228	A/G	0.01051	0.002847	0.000223	0.0001115	INR PT	0.0101915	0.00250682	4.82927e-05	No	0.00425992	0.00363776	0.241616	No					-	0.00521625	0.0036334	0.151137	No	-3.03
GAB2	rs11237460	11:78345228	A/G	0.01051	0.002847	0.000223	0.0001115	aPTT ratio	0.0099456	0.00251257	7.59912e-05	No	0.00248509	0.00148283	0.093787	No					-	0.00244215	0.00148415	0.0999018	No	-5.37
GAB2	rs11237460	11:78345228	A/G	0.01051	0.002847	0.000223	0.0001115	aPTT	0.00528247	0.00297756	0.0760956	Yes	0.136755	0.0552639	0.0133653	No					No	0.135022	0.0552852	0.0146221	No	-49.74
GAB2	rs11237460	11:78345228	A/G	0.01051	0.002847	0.000223	0.0001115	Fibrinogen	0.00998986	0.00251158	7.01225e-05	No	0.141559	1.11882	0.899319	No					-	0.0518073	1.11954	0.963092	No	-4.95
GAB2	rs11237460	11:78345228	A/G	0.01051	0.002847	0.000223	0.0001115	AT	0.0100007	0.00251196	6.90408e-05	No	-0.0238227	0.20054	0.905442	No					-	-0.0336577	0.200725	0.866838	No	-4.85
GAB2	rs11237460	11:78345228	A/G	0.01051	0.002847	0.000223	0.0001115	BGlucose	0.00959642	0.00250768	0.000130596	No	-0.0790591	0.266231	0.766505	No					-	-0.0436449	0.266305	0.86982	No	-8.69
GAB2	rs11237460	11:78345228	A/G	0.01051	0.002847	0.000223	0.0001115	Urate	0.00869203	0.00243448	0.00035811	Yes	-0.0374773	0.0249775	0.133532	No					No	-0.0137095	0.024245	0.571775	No	-17.3
GAB2	rs11237460	11:78345228	A/G	0.01051	0.002847	0.000223	0.0001115	AST GOT	0.00971384	0.00251091	0.000110125	No	0.082056	0.16091	0.610097	No					-	0.115396	0.160826	0.473069	No	-7.58
GAB2	rs11237460	11:78345228	A/G	0.01051	0.002847	0.000223	0.0001115	ALT GPT	0.00969392	0.00250986	0.000113007	No	0.41293	0.26799	0.123386	No					-	0.436015	0.268177	0.104014	No	-7.76
GAB2	rs11237460	11:78345228	A/G	0.01051	0.002847	0.000223	0.0001115	GGT	0.00967004	0.00250972	0.00011738	No	1.02296	0.599662	0.0880578	No					-	1.05482	0.600157	0.0788497	No	-7.99
GAB2	rs11237460	11:78345228	A/G	0.01051	0.002847	0.000223	0.0001115	ALP	0.00963443	0.00250946	0.000124163	No	-0.466753	0.382383	0.22225	No					-	-0.476683	0.382709	0.212959	No	-8.33
GAB2	rs11237460	11:78345228	A/G	0.01051	0.002847	0.000223	0.0001115	TB	0.00958489	0.00250801	0.000133323	No	-0.00394222	0.0086956	0.650301	No					-	-0.00261081	0.00867827	0.763539	No	-8.8
GAB2	rs11237460	11:78345228	A/G	0.01051	0.002847	0.000223	0.0001115	DB	0.00968055	0.00250763	0.000113886	No	0.000500099	0.00228906	0.827065	No					-	0.000903715	0.00228563	0.692563	No	-7.89
GAB2	rs11237460	11:78345228	A/G	0.01051	0.002847	0.000223	0.0001115	Lipase	0.00975896	0.00249544	9.26197e-05	No	0.168835	0.329062	0.607908	No					-	0.301694	0.327545	0.357032	No	-7.15
GAB2	rs11237460	11:78345228	A/G	0.01051	0.002847	0.000223	0.0001115	TC	0.00960358	0.00250938	0.000130455	No	-0.106035	0.777167	0.891478	No					-	-0.0686198	0.777837	0.929705	No	-8.62
GAB2	rs11237460	11:78345228	A/G	0.01051	0.002847	0.000223	0.0001115	HDL	0.00947629	0.0025089	0.000159598	No	0.489261	0.24707	0.0477026	No					-	0.464202	0.24719	0.0604213	No	-9.84
GAB2	rs11237460	11:78345228	A/G	0.01051	0.002847	0.000223	0.0001115	LDL	0.00961833	0.0025096	0.000127556	No	-0.152465	0.678359	0.822174	No					-	-0.142979	0.678992	0.833223	No	-8.48
GAB2	rs11237460	11:78345228	A/G	0.01051	0.002847	0.000223	0.0001115	TG	0.00929821	0.00250475	0.000206548	No	-2.47987	1.29747	0.055993	No					-	-2.15491	1.29597	0.0963869	No	-11.53
GAB2	rs11237460	11:78345228	A/G	0.01051	0.002847	0.000223	0.0001115	Sodium	0.00878435	0.0025692	0.000630873	Yes	-0.00140365	0.0372415	0.969935	No					No	0.00239545	0.0372569	0.948736	No	-16.42
GAB2	rs11237460	11:78345228	A/G	0.01051	0.002847	0.000223	0.0001115	Potassium	0.00967603	0.00250347	0.000111761	No	0.00456809	0.00682595	0.503369	No					-	0.00703525	0.00679939	0.300839	No	-7.94
GAB2	rs11237460	11:78345228	A/G	0.01051	0.002847	0.000223	0.0001115	Chlorine	0.00967871	0.00250874	0.000115028	No	-0.0395517	0.0407897	0.332244	No					-	-0.0426938	0.0408157	0.295578	No	-7.91
GAB2	rs11237460	11:78345228	A/G	0.01051	0.002847	0.000223	0.0001115	Calcium	0.0099002	0.00250029	7.55838e-05	No	0.00196073	0.00163877	0.231542	No					-	0.00246781	0.00163422	0.131052	No	-5.8
GAB2	rs11237460	11:78345228	A/G	0.01051	0.002847	0.000223	0.0001115	Phosphorus	0.00955483	0.00250846	0.000140329	No	-0.00757344	0.00909193	0.404873	No					-	-0.0062865	0.00909006	0.489218	No	-9.09
GAB2	rs11237460	11:78345228	A/G	0.01051	0.002847	0.000223	0.0001115	Magnesium	0.00968473	0.00250398	0.000110539	No	0.000921188	0.00261299	0.72444	No					-	0.00163137	0.00260941	0.531864	No	-7.85
GAB2	rs11237460	11:78345228	A/G	0.01051	0.002847	0.000223	0.0001115	Iron	0.00959371	0.00251032	0.000133322	No	-0.654886	0.748563	0.381673	No					-	-0.630145	0.749242	0.400343	No	-8.72
GAB2	rs11237460	11:78345228	A/G	0.01051	0.002847	0.000223	0.0001115	Ferritin	0.00964046	0.00250969	0.000123137	No	4.30738	2.30693	0.0619093	No					-	4.3182	2.30899	0.0614899	No	-8.27
GAB2	rs11237460	11:78345228	A/G	0.01051	0.002847	0.000223	0.0001115	Transferrin	0.00943466	0.00250756	0.000169182	No	-1.49588	0.814301	0.0662371	No					-	-1.35702	0.814321	0.0956554	No	-10.23
GAB2	rs11237460	11:78345228	A/G	0.01051	0.002847	0.000223	0.0001115	TIBC	0.00942446	0.00250849	0.000172912	No	-1.87095	1.01821	0.0661658	No					-	-1.69723	1.01823	0.0955756	No	-10.33
GAB2	rs11237460	11:78345228	A/G	0.01051	0.002847	0.000223	0.0001115	TS	0.00963557	0.00250981	0.00012421	No	-0.13122	0.262835	0.617616	No					-	-0.151767	0.263029	0.563954	No	-8.32
GAB2	rs11237460	11:78345228	A/G	0.01051	0.002847	0.000223	0.0001115	Homocyst	0.00973677	0.00246707	7.97822e-05	No	0.0155779	0.0805053	0.84657	No					-	0.0832459	0.0785634	0.289352	No	-7.36
GAB2	rs11237460	11:78345228	A/G	0.01051	0.002847	0.000223	0.0001115	CRP	0.00969171	0.00250928	0.000113002	No	0.0165848	0.0100622	0.0993377	No					-	0.0172341	0.0100701	0.0870376	No	-7.79
GAB2	rs11237460	11:78345228	A/G	0.01051	0.002847	0.000223	0.0001115	TSH	0.00943769	0.00250285	0.000163669	No	-0.0245106	0.0234714	0.296382	No					-	-0.0181093	0.02343	0.439592	No	-10.2
GAB2	rs11237460	11:78345228	A/G	0.01051	0.002847	0.000223	0.0001115	FT3	0.0214656	0.0134211	0.11043	Yes	-0.0828748	0.0908162	0.361961	No					No	-0.0978021	0.0905847	0.280861	No	104.24
GAB2	rs11237460	11:78345228	A/G	0.01051	0.002847	0.000223	0.0001115	FT4	0.0200064	0.0133066	0.133406	Yes	-0.0276638	0.0216652	0.202294	No					No	-0.0285834	0.0217311	0.189064	No	90.36
GAB2	rs11237460	11:78345228	A/G	0.01051	0.002847	0.000223	0.0001115	Cortisol	0.00968214	0.00248557	9.86909e-05	No	0.00825232	0.0793865	0.91721	No					-	0.049485	0.0787116	0.529568	No	-7.88
GAB2	rs11237460	11:78345228	A/G	0.01051	0.002847	0.000223	0.0001115	WBC	0.00960251	0.0025112	0.000132156	No	-0.0109303	0.0334212	0.74364	No					-	-0.0101	0.0334502	0.762704	No	-8.63
GAB2	rs11237460	11:78345228	A/G	0.01051	0.002847	0.000223	0.0001115	RBC	0.00965746	0.00250913	0.000119367	No	0.00407883	0.00836607	0.625883	No					-	0.00535681	0.00836678	0.522026	No	-8.11
GAB2	rs11237460	11:78345228	A/G	0.01051	0.002847	0.000223	0.0001115	HGB	0.00977098	0.00250857	9.88126e-05	No	0.0352966	0.0259094	0.173131	No					-	0.0399002	0.0259032	0.123505	No	-7.03
GAB2	rs11237460	11:78345228	A/G	0.01051	0.002847	0.000223	0.0001115	HCT	0.00988427	0.00250784	8.1572e-05	No	0.135062	0.0678748	0.0466324	No					-	0.149117	0.0678318	0.0279479	No	-5.95
GAB2	rs11237460	11:78345228	A/G	0.01051	0.002847	0.000223	0.0001115	MCV	0.00970237	0.00251171	0.000112769	No	0.195922	0.078721	0.0128328	No					-	0.200463	0.0787791	0.0109545	No	-7.68
GAB2	rs11237460	11:78345228	A/G	0.01051	0.002847	0.000223	0.0001115	MCH	0.00963267	0.00251151	0.000126113	No	0.0516964	0.0319483	0.105666	No					-	0.0523672	0.0319761	0.101515	No	-8.35
GAB2	rs11237460	11:78345228	A/G	0.01051	0.002847	0.000223	0.0001115	MCHC	0.00962684	0.00251124	0.000127095	No	-0.0171469	0.0193219	0.374868	No					-	-0.0178561	0.0193392	0.355868	No	-8.4
GAB2	rs11237460	11:78345228	A/G	0.01051	0.002847	0.000223	0.0001115	RDW	0.00962588	0.00251096	0.000127077	No	-0.00881584	0.018409	0.632029	No					-	-0.00984494	0.0184241	0.593109	No	-8.41
GAB2	rs11237460	11:78345228	A/G	0.01051	0.002847	0.000223	0.0001115	PLT	0.00965192	0.00250982	0.000120964	No	-0.548073	1.02299	0.592139	No					-	-0.665667	1.02312	0.515303	No	-8.16
GAB2	rs11237460	11:78345228	A/G	0.01051	0.002847	0.000223	0.0001115	MPV	0.00946212	0.0025093	0.000163642	No	-0.0293207	0.0159016	0.0652281	No					-	-0.0268988	0.0159041	0.0908083	No	-9.97
GAB2	rs11237460	11:78345228	A/G	0.01051	0.002847	0.000223	0.0001115	Neutrophils	0.00959524	0.00251038	0.000133044	No	0.0319879	0.157293	0.838853	No					-	0.013874	0.157356	0.929744	No	-8.7
GAB2	rs11237460	11:78345228	A/G	0.01051	0.002847	0.000223	0.0001115	Lymphocytes	0.00962682	0.00251064	0.00012663	No	0.0486063	0.144146	0.735972	No					-	0.062466	0.144228	0.664946	No	-8.4
GAB2	rs11237460	11:78345228	A/G	0.01051	0.002847	0.000223	0.0001115	Monocytes	0.00962127	0.00251125	0.000128257	No	-0.0307166	0.0378431	0.416993	No					-	-0.0313704	0.0378742	0.407532	No	-8.46
GAB2	rs11237460	11:78345228	A/G	0.01051	0.002847	0.000223	0.0001115	Eosinophils	0.00952838	0.00251007	0.000147869	No	-0.0361451	0.0363005	0.31941	No					-	-0.0313627	0.0363149	0.38781	No	-9.34
GAB2	rs11237460	11:78345228	A/G	0.01051	0.002847	0.000223	0.0001115	Basophils	0.00959764	0.00251133	0.000133307	No	-0.00593356	0.00613841	0.333753	No					-	-0.00585306	0.00614411	0.340801	No	-8.68
GAB2	rs11237460	11:78345228	A/G	0.01051	0.002847	0.000223	0.0001115	AntiTPO	0.00952142	0.00251358	0.000152749	No	1.33989	2.42413	0.580461	No					-	1.4395	2.42591	0.552936	No	-9.41
GAB2	rs11237460	11:78345228	A/G	0.01051	0.002847	0.000223	0.0001115	Urine pH	0.00901943	0.00250032	0.000310888	Yes	0.0268651	0.012179	0.0274168	No					No	0.0231109	0.012148	0.0571406	No	-14.18
GAB2	rs11237460	11:78345228	A/G	0.01051	0.002847	0.000223	0.0001115	UGlucose	0.00944502	0.00250632	0.000165173	No	-0.404039	0.885438	0.648173	No					-	-0.308744	0.885907	0.727467	No	-10.13
GAB2	rs11237460	11:78345228	A/G	0.01051	0.002847	0.000223	0.0001115	UProteins	0.00922753	0.00250176	0.000226841	No	-0.227266	0.154762	0.142002	No					-	-0.187248	0.154547	0.225697	No	-12.2
GAB2	rs11237460	11:78345228	A/G	0.01051	0.002847	0.000223	0.0001115	UHGB	0.00947784	0.00250714	0.000157512	No	8.44486e-05	0.00230909	0.970827	No					-	0.000172173	0.00231109	0.940615	No	-9.82
GAB2	rs10501426	11:78346076	T/C	0.01054	0.002847	0.0002151	0.00010755	Height	0.00995776	0.00251335	7.48548e-05	No	0.00801293	0.171063	0.96264	No					-	0.0466064	0.171029	0.785239	No	-5.52
GAB2	rs10501426	11:78346076	T/C	0.01054	0.002847	0.0002151	0.00010755	Weight	0.0096024	0.0025131	0.000133747	No	-0.180066	0.280254	0.520558	No					-	-0.116099	0.280082	0.678503	No	-8.9
GAB2	rs10501426	11:78346076	T/C	0.01054	0.002847	0.0002151	0.00010755	BMI	0.00963392	0.00251531	0.000128867	No	-0.0784304	0.08544	0.358662	No					-	-0.0671433	0.0854734	0.432152	No	-8.6
GAB2	rs10501426	11:78346076	T/C	0.01054	0.002847	0.0002151	0.00010755	Body Fat	0.00976202	0.00251095	0.000101816	No	-0.107747	0.175546	0.539373	No					-	-0.1084	0.175738	0.537363	No	-7.38
GAB2	rs10501426	11:78346076	T/C	0.01054	0.002847	0.0002151	0.00010755	Visceral Fat	0.00976102	0.00251062	0.000101773	No	-0.0160786	0.0807014	0.842083	No					-	-0.00278286	0.0807061	0.972494	No	-7.39
GAB2	rs10501426	11:78346076	T/C	0.01054	0.002847	0.0002151	0.00010755	SBP	0.0100943	0.00254399	7.30198e-05	No	-0.350598	0.30644	0.25261	No					-	-0.342433	0.306762	0.264329	No	-4.23
GAB2	rs10501426	11:78346076	T/C	0.01054	0.002847	0.0002151	0.00010755	DBP	0.0101435	0.00254419	6.74215e-05	No	-0.225454	0.175261	0.198337	No					-	-0.228437	0.175464	0.192981	No	-3.76
GAB2	rs10501426	11:78346076	T/C	0.01054	0.002847	0.0002151	0.00010755	Pulse Rate	0.00996765	0.00254238	8.8928e-05	No	0.293284	0.165911	0.0771387	No					-	0.267198	0.165967	0.107442	No	-5.43
GAB2	rs10501426	11:78346076	T/C	0.01054	0.002847	0.0002151	0.00010755	HbA1c	0.00956306	0.0025096	0.000139453	No	-0.00686958	0.00829007	0.407321	No					-	-0.0059001	0.00829342	0.476841	No	-9.27
GAB2	rs10501426	11:78346076	T/C	0.01054	0.002847	0.0002151	0.00010755	SAlb	0.0096058	0.00250265	0.000124671	No	-0.00167218	0.00466608	0.720074	No					-	-0.000409245	0.00465879	0.930003	No	-8.86
GAB2	rs10501426	11:78346076	T/C	0.01054	0.002847	0.0002151	0.00010755	SCr	0.00471099	0.00155869	0.00251394	Yes	-0.00645451	0.00257281	0.0121319	No					No	0.00129695	0.00159909	0.417352	No	-55.3
GAB2	rs10501426	11:78346076	T/C	0.01054	0.002847	0.0002151	0.00010755	UAlb	0.00960672	0.00249832	0.000121158	No	0.862385	1.1906	0.468881	No					-	1.25333	1.18664	0.290902	No	-8.85
GAB2	rs10501426	11:78346076	T/C	0.01054	0.002847	0.0002151	0.00010755	UCr	0.0098044	0.00248342	7.93569e-05	No	1.09173	1.29135	0.397901	No					-	1.78539	1.28	0.163096	No	-6.98
GAB2	rs10501426	11:78346076	T/C	0.01054	0.002847	0.0002151	0.00010755	UACR	0.00950937	0.00249529	0.000139271	No	0.410699	1.48408	0.781988	No					-	0.925281	1.47607	0.530769	No	-9.78
GAB2	rs10501426	11:78346076	T/C	0.01054	0.002847	0.0002151	0.00010755	PTT	0.00990006	0.00250556	7.82772e-05	No	0.148065	0.225481	0.511412	No					-	0.0846283	0.225122	0.706983	No	-6.07
GAB2	rs10501426	11:78346076	T/C	0.01054	0.002847	0.0002151	0.00010755	INR PT	0.0102114	0.00250652	4.65814e-05	No	0.00424306	0.00363734	0.243429	No					-	0.00520136	0.003633	0.15226	No	-3.12
GAB2	rs10501426	11:78346076	T/C	0.01054	0.002847	0.0002151	0.00010755	aPTT ratio	0.00996628	0.00251227	7.32746e-05	No	0.00248498	0.00148266	0.0937643	No					-	0.00244201	0.00148399	0.0998827	No	-5.44
GAB2	rs10501426	11:78346076	T/C	0.01054	0.002847	0.0002151	0.00010755	aPTT	0.00530245	0.00297717	0.0749544	Yes	0.136801	0.0552567	0.0133223	No					No	0.135066	0.0552782	0.0145774	No	-49.69
GAB2	rs10501426	11:78346076	T/C	0.01054	0.002847	0.0002151	0.00010755	Fibrinogen	0.0100107	0.00251128	6.75801e-05	No	0.136905	1.11869	0.902601	No					-	0.0469478	1.11941	0.966548	No	-5.02
GAB2	rs10501426	11:78346076	T/C	0.01054	0.002847	0.0002151	0.00010755	AT	0.0100214	0.00251166	6.65533e-05	No	-0.024254	0.200517	0.903727	No					-	-0.0341105	0.200703	0.865049	No	-4.92
GAB2	rs10501426	11:78346076	T/C	0.01054	0.002847	0.0002151	0.00010755	BGlucose	0.00961645	0.00250738	0.000126196	No	-0.0806626	0.2662	0.761885	No					-	-0.0451726	0.266275	0.865291	No	-8.76
GAB2	rs10501426	11:78346076	T/C	0.01054	0.002847	0.0002151	0.00010755	Urate	0.00870441	0.0024342	0.000350672	Yes	-0.0378129	0.0249746	0.130043	No					No	-0.013996	0.0242423	0.563725	No	-17.42
GAB2	rs10501426	11:78346076	T/C	0.01054	0.002847	0.0002151	0.00010755	AST GOT	0.00973491	0.00251061	0.0001062	No	0.0825976	0.160891	0.6077	No					-	0.11601	0.160808	0.470666	No	-7.64
GAB2	rs10501426	11:78346076	T/C	0.01054	0.002847	0.0002151	0.00010755	ALT GPT	0.00971465	0.00250956	0.000109044	No	0.413663	0.267959	0.122679	No					-	0.436796	0.268147	0.103356	No	-7.83
GAB2	rs10501426	11:78346076	T/C	0.01054	0.002847	0.0002151	0.00010755	GGT	0.00969062	0.00250942	0.0001133	No	1.02299	0.599592	0.0880118	No					-	1.05493	0.60009	0.0787864	No	-8.06
GAB2	rs10501426	11:78346076	T/C	0.01054	0.002847	0.0002151	0.00010755	ALP	0.00965494	0.00250916	0.000119874	No	-0.46434	0.382339	0.224596	No					-	-0.474278	0.382667	0.215226	No	-8.4
GAB2	rs10501426	11:78346076	T/C	0.01054	0.002847	0.0002151	0.00010755	TB	0.00960551	0.00250771	0.000128712	No	-0.00393852	0.0086946	0.650569	No					-	-0.00260392	0.00867729	0.764119	No	-8.87
GAB2	rs10501426	11:78346076	T/C	0.01054	0.002847	0.0002151	0.00010755	DB	0.00970145	0.00250733	0.000109859	No	0.000506637	0.0022888	0.82482	No					-	0.000911222	0.00228537	0.690108	No	-7.96
GAB2	rs10501426	11:78346076	T/C	0.01054	0.002847	0.0002151	0.00010755	Lipase	0.00978006	0.00249514	8.92629e-05	No	0.169485	0.329024	0.606484	No					-	0.302631	0.327508	0.355487	No	-7.21
GAB2	rs10501426	11:78346076	T/C	0.01054	0.002847	0.0002151	0.00010755	TC	0.00962403	0.00250908	0.000125976	No	-0.109438	0.777077	0.888005	No					-	-0.071956	0.777749	0.926288	No	-8.69
GAB2	rs10501426	11:78346076	T/C	0.01054	0.002847	0.0002151	0.00010755	HDL	0.00949626	0.00250861	0.000154305	No	0.491389	0.247041	0.0467175	No					-	0.466277	0.247162	0.0592531	No	-9.9
GAB2	rs10501426	11:78346076	T/C	0.01054	0.002847	0.0002151	0.00010755	LDL	0.00963886	0.0025093	0.000123156	No	-0.15576	0.67828	0.818377	No					-	-0.146257	0.678916	0.829439	No	-8.55
GAB2	rs10501426	11:78346076	T/C	0.01054	0.002847	0.0002151	0.00010755	TG	0.009318	0.00250446	0.000199852	No	-2.48627	1.29732	0.0553335	No					-	-2.16065	1.29582	0.0954665	No	-11.59
GAB2	rs10501426	11:78346076	T/C	0.01054	0.002847	0.0002151	0.00010755	Sodium	0.00880474	0.00256889	0.000611802	Yes	-0.00164727	0.037237	0.964716	No					No	0.00216003	0.0372525	0.953763	No	-16.46
GAB2	rs10501426	11:78346076	T/C	0.01054	0.002847	0.0002151	0.00010755	Potassium	0.00969673	0.00250317	0.000107835	No	0.00456874	0.00682516	0.503258	No					-	0.00704143	0.00679862	0.300361	No	-8
GAB2	rs10501426	11:78346076	T/C	0.01054	0.002847	0.0002151	0.00010755	Chlorine	0.00969969	0.00250844	0.000110952	No	-0.0398388	0.0407849	0.328691	No					-	-0.0429893	0.040811	0.292194	No	-7.97
GAB2	rs10501426	11:78346076	T/C	0.01054	0.002847	0.0002151	0.00010755	Calcium	0.00991989	0.00249999	7.2989e-05	No	0.00195395	0.00163858	0.233105	No					-	0.00246218	0.00163403	0.13189	No	-5.88
GAB2	rs10501426	11:78346076	T/C	0.01054	0.002847	0.0002151	0.00010755	Phosphorus	0.00957639	0.00250815	0.000135285	No	-0.0074903	0.00909088	0.409996	No					-	-0.00619996	0.00908904	0.495169	No	-9.14
GAB2	rs10501426	11:78346076	T/C	0.01054	0.002847	0.0002151	0.00010755	Magnesium	0.00970587	0.00250368	0.000106579	No	0.000930292	0.00261269	0.721798	No					-	0.00164187	0.00260912	0.529179	No	-7.91
GAB2	rs10501426	11:78346076	T/C	0.01054	0.002847	0.0002151	0.00010755	Iron	0.00961434	0.00251002	0.000128712	No	-0.652542	0.748477	0.383324	No					-	-0.627754	0.749157	0.40208	No	-8.78
GAB2	rs10501426	11:78346076	T/C	0.01054	0.002847	0.0002151	0.00010755	Ferritin	0.00966104	0.0025094	0.00011887	No	4.30842	2.30666	0.0618161	No					-	4.31933	2.30873	0.0613924	No	-8.34
GAB2	rs10501426	11:78346076	T/C	0.01054	0.002847	0.0002151	0.00010755	Transferrin	0.00945516	0.00250726	0.000163445	No	-1.49643	0.814207	0.0661065	No					-	-1.3573	0.81423	0.0955496	No	-10.29
GAB2	rs10501426	11:78346076	T/C	0.01054	0.002847	0.0002151	0.00010755	TIBC	0.00944498	0.00250819	0.000167056	No	-1.87161	1.01809	0.0660396	No					-	-1.69755	1.01811	0.0954759	No	-10.39
GAB2	rs10501426	11:78346076	T/C	0.01054	0.002847	0.0002151	0.00010755	TS	0.009656	0.00250952	0.000119937	No	-0.130442	0.262805	0.619661	No					-	-0.151032	0.262999	0.5658	No	-8.39
GAB2	rs10501426	11:78346076	T/C	0.01054	0.002847	0.0002151	0.00010755	Homocyst	0.00975569	0.00246678	7.71179e-05	No	0.0153255	0.080496	0.849009	No					-	0.0831401	0.0785546	0.289911	No	-7.44
GAB2	rs10501426	11:78346076	T/C	0.01054	0.002847	0.0002151	0.00010755	CRP	0.00971218	0.00250898	0.000109085	No	0.0165599	0.0100611	0.0998069	No					-	0.0172106	0.010069	0.0874335	No	-7.85
GAB2	rs10501426	11:78346076	T/C	0.01054	0.002847	0.0002151	0.00010755	TSH	0.00945935	0.00250255	0.000157805	No	-0.0243711	0.0234687	0.299085	No					-	-0.0179554	0.0234273	0.443438	No	-10.25
GAB2	rs10501426	11:78346076	T/C	0.01054	0.002847	0.0002151	0.00010755	FT3	0.0214476	0.0134201	0.110703	Yes	-0.0829406	0.0908091	0.361543	No					No	-0.0978535	0.0905772	0.280569	No	103.49
GAB2	rs10501426	11:78346076	T/C	0.01054	0.002847	0.0002151	0.00010755	FT4	0.0199872	0.0133057	0.133749	Yes	-0.0276335	0.0216637	0.202756	No					No	-0.0285519	0.0217295	0.189517	No	89.63
GAB2	rs10501426	11:78346076	T/C	0.01054	0.002847	0.0002151	0.00010755	Cortisol	0.00970415	0.00248527	9.49697e-05	No	0.00858411	0.0793773	0.913884	No					-	0.049907	0.0787027	0.526017	No	-7.93
GAB2	rs10501426	11:78346076	T/C	0.01054	0.002847	0.0002151	0.00010755	WBC	0.00962308	0.0025109	0.000127601	No	-0.0109969	0.0334173	0.742104	No					-	-0.010165	0.0334465	0.761196	No	-8.7
GAB2	rs10501426	11:78346076	T/C	0.01054	0.002847	0.0002151	0.00010755	RBC	0.00967769	0.00250883	0.000115287	No	0.00404927	0.0083651	0.628348	No					-	0.00533006	0.00836583	0.52406	No	-8.18
GAB2	rs10501426	11:78346076	T/C	0.01054	0.002847	0.0002151	0.00010755	HGB	0.00979147	0.00250827	9.53554e-05	No	0.035274	0.0259064	0.173356	No					-	0.039888	0.0259003	0.123577	No	-7.1
GAB2	rs10501426	11:78346076	T/C	0.01054	0.002847	0.0002151	0.00010755	HCT	0.00990463	0.00250754	7.87025e-05	No	0.134946	0.067867	0.0467959	No					-	0.149032	0.0678241	0.0280193	No	-6.03
GAB2	rs10501426	11:78346076	T/C	0.01054	0.002847	0.0002151	0.00010755	MCV	0.00972314	0.00251141	0.000108812	No	0.196227	0.0787117	0.0126832	No					-	0.200779	0.0787702	0.0108202	No	-7.75
GAB2	rs10501426	11:78346076	T/C	0.01054	0.002847	0.0002151	0.00010755	MCH	0.00965334	0.00251121	0.000121735	No	0.0518212	0.0319446	0.104787	No					-	0.052494	0.0319724	0.100651	No	-8.41
GAB2	rs10501426	11:78346076	T/C	0.01054	0.002847	0.0002151	0.00010755	MCHC	0.00964739	0.00251094	0.000122707	No	-0.0171063	0.0193197	0.375943	No					-	-0.0178169	0.0193371	0.356871	No	-8.47
GAB2	rs10501426	11:78346076	T/C	0.01054	0.002847	0.0002151	0.00010755	RDW	0.00964681	0.00251067	0.000122616	No	-0.00896985	0.0184069	0.626049	No					-	-0.0100016	0.018422	0.587201	No	-8.47
GAB2	rs10501426	11:78346076	T/C	0.01054	0.002847	0.0002151	0.00010755	PLT	0.00967236	0.00250952	0.000116795	No	-0.546186	1.02287	0.593372	No					-	-0.664066	1.023	0.516267	No	-8.23
GAB2	rs10501426	11:78346076	T/C	0.01054	0.002847	0.0002151	0.00010755	MPV	0.00948319	0.002509	0.000157942	No	-0.0292469	0.0158997	0.0658766	No					-	-0.0268198	0.0159023	0.0917244	No	-10.03
GAB2	rs10501426	11:78346076	T/C	0.01054	0.002847	0.0002151	0.00010755	Neutrophils	0.00961592	0.00251008	0.000128435	No	0.0317801	0.157274	0.839868	No					-	0.0136325	0.157339	0.930956	No	-8.77
GAB2	rs10501426	11:78346076	T/C	0.01054	0.002847	0.0002151	0.00010755	Lymphocytes	0.00964746	0.00251034	0.000122239	No	0.0487128	0.14413	0.735386	No					-	0.0625986	0.144211	0.664243	No	-8.47
GAB2	rs10501426	11:78346076	T/C	0.01054	0.002847	0.0002151	0.00010755	Monocytes	0.00964189	0.00251095	0.000123819	No	-0.0307507	0.0378387	0.416421	No					-	-0.0314069	0.0378699	0.406934	No	-8.52
GAB2	rs10501426	11:78346076	T/C	0.01054	0.002847	0.0002151	0.00010755	Eosinophils	0.00954928	0.00250977	0.000142727	No	-0.0360072	0.0362963	0.321204	No					-	-0.0312153	0.0363108	0.389991	No	-9.4
GAB2	rs10501426	11:78346076	T/C	0.01054	0.002847	0.0002151	0.00010755	Basophils	0.00961822	0.00251103	0.000128711	No	-0.00594293	0.0061377	0.332934	No					-	-0.00586225	0.00614342	0.339989	No	-8.75
GAB2	rs10501426	11:78346076	T/C	0.01054	0.002847	0.0002151	0.00010755	AntiTPO	0.00954208	0.00251328	0.000147514	No	1.3398	2.42384	0.580442	No					-	1.43972	2.42563	0.552832	No	-9.47
GAB2	rs10501426	11:78346076	T/C	0.01054	0.002847	0.0002151	0.00010755	Urine pH	0.00903959	0.00250003	0.000300883	Yes	0.0268943	0.0121776	0.0272309	No					No	0.023132	0.0121466	0.0568859	No	-14.24
GAB2	rs10501426	11:78346076	T/C	0.01054	0.002847	0.0002151	0.00010755	UGlucose	0.00946543	0.00250602	0.000159588	No	-0.406832	0.885335	0.645868	No					-	-0.31134	0.885807	0.725239	No	-10.2
GAB2	rs10501426	11:78346076	T/C	0.01054	0.002847	0.0002151	0.00010755	UProteins	0.0092473	0.00250147	0.00021953	No	-0.228057	0.154744	0.140574	No					-	-0.187954	0.15453	0.2239	No	-12.26
GAB2	rs10501426	11:78346076	T/C	0.01054	0.002847	0.0002151	0.00010755	UHGB	0.0094985	0.00250684	0.000152108	No	8.76422e-05	0.00230882	0.969721	No					-	0.000175573	0.00231083	0.939438	No	-9.88
GAB2	rs10899481	11:78347675	A/T	0.01052	0.00286	0.0002348	0.0001174	Height	0.00996518	0.00252401	7.92945e-05	No	0.0444654	0.171787	0.795764	No					-	0.0830847	0.17175	0.628572	No	-5.27
GAB2	rs10899481	11:78347675	A/T	0.01052	0.00286	0.0002348	0.0001174	Weight	0.00960089	0.00252378	0.00014312	No	-0.129035	0.281448	0.646626	No					-	-0.0651064	0.281271	0.816953	No	-8.74
GAB2	rs10899481	11:78347675	A/T	0.01052	0.00286	0.0002348	0.0001174	BMI	0.0096153	0.00252601	0.000141776	No	-0.0715086	0.0858038	0.404641	No					-	-0.0602351	0.0858364	0.482856	No	-8.6
GAB2	rs10899481	11:78347675	A/T	0.01052	0.00286	0.0002348	0.0001174	Body Fat	0.00973953	0.00252164	0.000112994	No	-0.102965	0.176293	0.559194	No					-	-0.103635	0.176484	0.55707	No	-7.42
GAB2	rs10899481	11:78347675	A/T	0.01052	0.00286	0.0002348	0.0001174	Visceral Fat	0.00974626	0.00252132	0.000111546	No	-0.00943445	0.0810448	0.90733	No					-	0.00384417	0.0810486	0.962171	No	-7.35
GAB2	rs10899481	11:78347675	A/T	0.01052	0.00286	0.0002348	0.0001174	SBP	0.0101228	0.00255434	7.45355e-05	No	-0.315079	0.307693	0.305859	No					-	-0.306843	0.308016	0.319182	No	-3.78
GAB2	rs10899481	11:78347675	A/T	0.01052	0.00286	0.0002348	0.0001174	DBP	0.0101677	0.00255454	6.93406e-05	No	-0.212353	0.175977	0.227574	No					-	-0.215329	0.176181	0.22166	No	-3.35
GAB2	rs10899481	11:78347675	A/T	0.01052	0.00286	0.0002348	0.0001174	Pulse Rate	0.00999044	0.00255276	9.1548e-05	No	0.296899	0.166587	0.0747405	No					-	0.270751	0.166643	0.10425	No	-5.03
GAB2	rs10899481	11:78347675	A/T	0.01052	0.00286	0.0002348	0.0001174	HbA1c	0.00954629	0.00252019	0.000152792	No	-0.00630605	0.00832507	0.448782	No					-	-0.00533892	0.00832837	0.521503	No	-9.26
GAB2	rs10899481	11:78347675	A/T	0.01052	0.00286	0.0002348	0.0001174	SAlb	0.00957193	0.00251324	0.000140581	No	-0.00198128	0.00468573	0.672426	No					-	-0.000721724	0.00467839	0.877402	No	-9.01
GAB2	rs10899481	11:78347675	A/T	0.01052	0.00286	0.0002348	0.0001174	SCr	0.00479904	0.00156521	0.00217467	Yes	-0.00631026	0.0025837	0.0146097	No					No	0.00142355	0.0016058	0.375368	No	-54.38
GAB2	rs10899481	11:78347675	A/T	0.01052	0.00286	0.0002348	0.0001174	UAlb	0.00957987	0.00250889	0.000135142	No	0.8425	1.19563	0.481044	No					-	1.23217	1.19164	0.301155	No	-8.94
GAB2	rs10899481	11:78347675	A/T	0.01052	0.00286	0.0002348	0.0001174	UCr	0.00979963	0.00249392	8.5723e-05	No	1.15812	1.29679	0.371843	No					-	1.85044	1.28538	0.150008	No	-6.85
GAB2	rs10899481	11:78347675	A/T	0.01052	0.00286	0.0002348	0.0001174	UACR	0.00946913	0.00250586	0.000158493	No	0.31324	1.49035	0.833532	No					-	0.825391	1.48229	0.577654	No	-9.99
GAB2	rs10899481	11:78347675	A/T	0.01052	0.00286	0.0002348	0.0001174	PTT	0.00989605	0.0025162	8.4476e-05	No	0.132872	0.226438	0.557356	No					-	0.0695068	0.226076	0.758508	No	-5.93
GAB2	rs10899481	11:78347675	A/T	0.01052	0.00286	0.0002348	0.0001174	INR PT	0.01021	0.0025172	5.0278e-05	No	0.00456053	0.00365274	0.211869	No					-	0.0055178	0.00364834	0.13046	No	-2.95
GAB2	rs10899481	11:78347675	A/T	0.01052	0.00286	0.0002348	0.0001174	aPTT ratio	0.00995033	0.00252292	8.06816e-05	No	0.0023331	0.00148898	0.117167	No					-	0.00228947	0.0014903	0.124507	No	-5.42
GAB2	rs10899481	11:78347675	A/T	0.01052	0.00286	0.0002348	0.0001174	aPTT	0.00540107	0.00299425	0.0713078	Yes	0.132862	0.0555774	0.0168514	No					No	0.131084	0.0555996	0.0184216	No	-48.66
GAB2	rs10899481	11:78347675	A/T	0.01052	0.00286	0.0002348	0.0001174	Fibrinogen	0.00999155	0.00252196	7.48929e-05	No	0.20319	1.12344	0.856478	No					-	0.113515	1.12415	0.919569	No	-5.02
GAB2	rs10899481	11:78347675	A/T	0.01052	0.00286	0.0002348	0.0001174	AT	0.0100133	0.00252235	7.24234e-05	No	-0.0741829	0.201366	0.712584	No					-	-0.0841047	0.201551	0.676477	No	-4.82
GAB2	rs10899481	11:78347675	A/T	0.01052	0.00286	0.0002348	0.0001174	BGlucose	0.00960311	0.00251797	0.000137641	No	-0.0544679	0.267323	0.83855	No					-	-0.0190326	0.267395	0.943258	No	-8.72
GAB2	rs10899481	11:78347675	A/T	0.01052	0.00286	0.0002348	0.0001174	Urate	0.00874355	0.00244442	0.000349269	Yes	-0.035306	0.0250802	0.159244	No					No	-0.0115313	0.0243444	0.635742	No	-16.89
GAB2	rs10899481	11:78347675	A/T	0.01052	0.00286	0.0002348	0.0001174	AST GOT	0.00967563	0.00252122	0.000124958	No	0.0414493	0.161571	0.79754	No					-	0.0747085	0.161487	0.643641	No	-8.03
GAB2	rs10899481	11:78347675	A/T	0.01052	0.00286	0.0002348	0.0001174	ALT GPT	0.00968758	0.00252014	0.000121752	No	0.391646	0.269092	0.14558	No					-	0.414704	0.269279	0.123579	No	-7.91
GAB2	rs10899481	11:78347675	A/T	0.01052	0.00286	0.0002348	0.0001174	GGT	0.00966793	0.00252001	0.00012558	No	1.01542	0.602122	0.0917494	No					-	1.04722	0.602617	0.0822776	No	-8.1
GAB2	rs10899481	11:78347675	A/T	0.01052	0.00286	0.0002348	0.0001174	ALP	0.00963186	0.00251973	0.000132857	No	-0.429549	0.383955	0.263274	No					-	-0.439498	0.384281	0.252779	No	-8.44
GAB2	rs10899481	11:78347675	A/T	0.01052	0.00286	0.0002348	0.0001174	TB	0.00958581	0.00251831	0.000141805	No	-0.00377448	0.00873125	0.665536	No					-	-0.00244332	0.0087138	0.779179	No	-8.88
GAB2	rs10899481	11:78347675	A/T	0.01052	0.00286	0.0002348	0.0001174	DB	0.00968239	0.00251793	0.000121102	No	0.000580138	0.00229844	0.800734	No					-	0.000983517	0.00229498	0.668259	No	-7.96
GAB2	rs10899481	11:78347675	A/T	0.01052	0.00286	0.0002348	0.0001174	Lipase	0.0097452	0.00250568	0.000101201	No	0.153672	0.330412	0.641875	No					-	0.286479	0.328888	0.383746	No	-7.37
GAB2	rs10899481	11:78347675	A/T	0.01052	0.00286	0.0002348	0.0001174	TC	0.00959799	0.0025197	0.000140248	No	-0.204533	0.780352	0.793247	No					-	-0.167222	0.781022	0.830468	No	-8.76
GAB2	rs10899481	11:78347675	A/T	0.01052	0.00286	0.0002348	0.0001174	HDL	0.00948576	0.00251912	0.000167156	No	0.450626	0.24809	0.0693419	No					-	0.425544	0.248209	0.0864755	No	-9.83
GAB2	rs10899481	11:78347675	A/T	0.01052	0.00286	0.0002348	0.0001174	LDL	0.00961629	0.00251991	0.000136368	No	-0.190857	0.681137	0.779327	No					-	-0.181441	0.68177	0.790143	No	-8.59
GAB2	rs10899481	11:78347675	A/T	0.01052	0.00286	0.0002348	0.0001174	TG	0.00929426	0.00251505	0.000220646	No	-2.49598	1.30279	0.0554098	No					-	-2.17105	1.30128	0.0952679	No	-11.65
GAB2	rs10899481	11:78347675	A/T	0.01052	0.00286	0.0002348	0.0001174	Sodium	0.00877634	0.00257997	0.000672328	Yes	-0.000820462	0.0373973	0.982497	No					No	0.0029789	0.0374126	0.936539	No	-16.57
GAB2	rs10899481	11:78347675	A/T	0.01052	0.00286	0.0002348	0.0001174	Potassium	0.00971486	0.00251379	0.000111959	No	0.00570619	0.00685394	0.405123	No					-	0.0081735	0.0068272	0.231258	No	-7.65
GAB2	rs10899481	11:78347675	A/T	0.01052	0.00286	0.0002348	0.0001174	Chlorine	0.0096735	0.00251903	0.000123697	No	-0.037035	0.0409571	0.36589	No					-	-0.0401656	0.040983	0.327083	No	-8.05
GAB2	rs10899481	11:78347675	A/T	0.01052	0.00286	0.0002348	0.0001174	Calcium	0.00989348	0.00251055	8.17721e-05	No	0.00192201	0.00164549	0.242815	No					-	0.0024285	0.00164091	0.138913	No	-5.96
GAB2	rs10899481	11:78347675	A/T	0.01052	0.00286	0.0002348	0.0001174	Phosphorus	0.00955733	0.00251875	0.00014882	No	-0.00723561	0.00912923	0.428044	No					-	-0.0059517	0.00912731	0.514367	No	-9.15
GAB2	rs10899481	11:78347675	A/T	0.01052	0.00286	0.0002348	0.0001174	Magnesium	0.00969045	0.00251427	0.000116832	No	0.00103694	0.0026237	0.69269	No					-	0.00174811	0.00262009	0.504663	No	-7.89
GAB2	rs10899481	11:78347675	A/T	0.01052	0.00286	0.0002348	0.0001174	Iron	0.00959004	0.00252066	0.00014288	No	-0.744635	0.751625	0.321855	No					-	-0.719982	0.752302	0.338571	No	-8.84
GAB2	rs10899481	11:78347675	A/T	0.01052	0.00286	0.0002348	0.0001174	Ferritin	0.00963905	0.00252001	0.000131552	No	4.351	2.31638	0.0603603	No					-	4.36146	2.31844	0.0599728	No	-8.37
GAB2	rs10899481	11:78347675	A/T	0.01052	0.00286	0.0002348	0.0001174	Transferrin	0.00942464	0.00251789	0.000182794	No	-1.5632	0.817627	0.0559201	No					-	-1.42429	0.817645	0.0815493	No	-10.41
GAB2	rs10899481	11:78347675	A/T	0.01052	0.00286	0.0002348	0.0001174	TIBC	0.00941422	0.00251884	0.000186863	No	-1.95526	1.02237	0.0558428	No					-	-1.78147	1.02239	0.0814574	No	-10.51
GAB2	rs10899481	11:78347675	A/T	0.01052	0.00286	0.0002348	0.0001174	TS	0.00963687	0.00252013	0.000132114	No	-0.145599	0.263912	0.58117	No					-	-0.166169	0.264105	0.529248	No	-8.39
GAB2	rs10899481	11:78347675	A/T	0.01052	0.00286	0.0002348	0.0001174	Homocyst	0.00973839	0.00247643	8.46634e-05	No	0.0291987	0.0808096	0.717862	No					-	0.0962148	0.0788579	0.222454	No	-7.43
GAB2	rs10899481	11:78347675	A/T	0.01052	0.00286	0.0002348	0.0001174	CRP	0.0096977	0.00251965	0.000119417	No	0.0183609	0.0101032	0.0691957	No					-	0.0190125	0.0101111	0.0600866	No	-7.82
GAB2	rs10899481	11:78347675	A/T	0.01052	0.00286	0.0002348	0.0001174	TSH	0.00937242	0.00251326	0.000193143	No	-0.032697	0.0235666	0.165341	No					-	-0.0263127	0.0235251	0.263383	No	-10.91
GAB2	rs10899481	11:78347675	A/T	0.01052	0.00286	0.0002348	0.0001174	FT3	0.0219579	0.0134448	0.103124	Yes	-0.0842356	0.0909829	0.355021	No					No	-0.0995291	0.0907593	0.273387	No	108.73
GAB2	rs10899481	11:78347675	A/T	0.01052	0.00286	0.0002348	0.0001174	FT4	0.0204088	0.0133248	0.126305	Yes	-0.0249275	0.0217116	0.25152	No					No	-0.0258579	0.0217801	0.235757	No	94
GAB2	rs10899481	11:78347675	A/T	0.01052	0.00286	0.0002348	0.0001174	Cortisol	0.00968048	0.00249578	0.000105662	No	0.00824632	0.0797119	0.917607	No					-	0.0494616	0.0790339	0.531442	No	-7.98
GAB2	rs10899481	11:78347675	A/T	0.01052	0.00286	0.0002348	0.0001174	WBC	0.00960086	0.00252152	0.000141169	No	-0.0104718	0.0335584	0.755012	No					-	-0.0096416	0.0335874	0.774072	No	-8.74
GAB2	rs10899481	11:78347675	A/T	0.01052	0.00286	0.0002348	0.0001174	RBC	0.0096415	0.00251944	0.000130579	No	0.00294196	0.00840045	0.726185	No					-	0.00421726	0.00840114	0.615688	No	-8.35
GAB2	rs10899481	11:78347675	A/T	0.01052	0.00286	0.0002348	0.0001174	HGB	0.00975885	0.00251886	0.000107598	No	0.0331174	0.026016	0.203062	No					-	0.0377133	0.0260098	0.147099	No	-7.24
GAB2	rs10899481	11:78347675	A/T	0.01052	0.00286	0.0002348	0.0001174	HCT	0.00986744	0.00251811	8.96533e-05	No	0.127895	0.0681549	0.0606107	No					-	0.141927	0.0681115	0.0372087	No	-6.2
GAB2	rs10899481	11:78347675	A/T	0.01052	0.00286	0.0002348	0.0001174	MCV	0.0097029	0.00252207	0.000120209	No	0.200674	0.079043	0.0111382	No					-	0.205215	0.0791011	0.00949106	No	-7.77
GAB2	rs10899481	11:78347675	A/T	0.01052	0.00286	0.0002348	0.0001174	MCH	0.00963155	0.00252185	0.000134661	No	0.053126	0.0320792	0.0977354	No					-	0.0537956	0.0321069	0.0938641	No	-8.45
GAB2	rs10899481	11:78347675	A/T	0.01052	0.00286	0.0002348	0.0001174	MCHC	0.00962486	0.00252156	0.000135875	No	-0.017051	0.0194012	0.379498	No					-	-0.0177607	0.0194185	0.36041	No	-8.51
GAB2	rs10899481	11:78347675	A/T	0.01052	0.00286	0.0002348	0.0001174	RDW	0.00961779	0.00252127	0.000137185	No	-0.00585939	0.0184847	0.751261	No					-	-0.00688298	0.0184997	0.709857	No	-8.58
GAB2	rs10899481	11:78347675	A/T	0.01052	0.00286	0.0002348	0.0001174	PLT	0.00965691	0.00252015	0.000127937	No	-0.629974	1.02718	0.53969	No					-	-0.747513	1.02731	0.466849	No	-8.2
GAB2	rs10899481	11:78347675	A/T	0.01052	0.00286	0.0002348	0.0001174	MPV	0.00946938	0.00251956	0.000172004	No	-0.0276677	0.0159671	0.0831627	No					-	-0.0252434	0.0159696	0.113974	No	-9.99
GAB2	rs10899481	11:78347675	A/T	0.01052	0.00286	0.0002348	0.0001174	Neutrophils	0.0095937	0.0025207	0.000142086	No	0.0312483	0.157938	0.843165	No					-	0.0131096	0.158002	0.933876	No	-8.81
GAB2	rs10899481	11:78347675	A/T	0.01052	0.00286	0.0002348	0.0001174	Lymphocytes	0.00962686	0.00252097	0.000134948	No	0.0535265	0.144738	0.711526	No					-	0.0674096	0.144819	0.641601	No	-8.49
GAB2	rs10899481	11:78347675	A/T	0.01052	0.00286	0.0002348	0.0001174	Monocytes	0.00961818	0.00252157	0.000137342	No	-0.0281165	0.0379986	0.459358	No					-	-0.0287625	0.0380296	0.449476	No	-8.57
GAB2	rs10899481	11:78347675	A/T	0.01052	0.00286	0.0002348	0.0001174	Eosinophils	0.00951305	0.00252044	0.000161331	No	-0.0423141	0.0364488	0.245702	No					-	-0.0375371	0.0364632	0.303292	No	-9.57
GAB2	rs10899481	11:78347675	A/T	0.01052	0.00286	0.0002348	0.0001174	Basophils	0.00959472	0.00252168	0.000142701	No	-0.00662617	0.00616354	0.282373	No					-	-0.00654689	0.00616923	0.288617	No	-8.8
GAB2	rs10899481	11:78347675	A/T	0.01052	0.00286	0.0002348	0.0001174	AntiTPO	0.00950985	0.00252391	0.000165559	No	0.77837	2.43412	0.749145	No					-	0.876599	2.43589	0.718954	No	-9.6
GAB2	rs10899481	11:78347675	A/T	0.01052	0.00286	0.0002348	0.0001174	Urine pH	0.0090183	0.00251059	0.000329578	Yes	0.026784	0.012229	0.0285323	No					No	0.0230306	0.0121978	0.0590415	No	-14.27
GAB2	rs10899481	11:78347675	A/T	0.01052	0.00286	0.0002348	0.0001174	UGlucose	0.00944663	0.0025166	0.000175197	No	-0.357792	0.889068	0.687373	No					-	-0.262416	0.889535	0.767997	No	-10.2
GAB2	rs10899481	11:78347675	A/T	0.01052	0.00286	0.0002348	0.0001174	UProteins	0.00923773	0.002512	0.000236806	No	-0.216044	0.155398	0.16448	No					-	-0.176009	0.155181	0.256732	No	-12.19
GAB2	rs10899481	11:78347675	A/T	0.01052	0.00286	0.0002348	0.0001174	UHGB	0.00947346	0.00251743	0.000168737	No	-0.000121892	0.00231855	0.958074	No					-	-3.45782e-05	0.00232055	0.988112	No	-9.95
GAB2	rs11237462	11:78347766	A/C	0.01076	0.002875	0.0001839	9.195e-05	Height	0.0102038	0.00254	5.9308e-05	No	0.0650052	0.172878	0.706912	No					-	0.104463	0.172845	0.545611	No	-5.17
GAB2	rs11237462	11:78347766	A/C	0.01076	0.002875	0.0001839	9.195e-05	Weight	0.00981552	0.00253983	0.000111955	No	-0.141342	0.283244	0.617781	No					-	-0.0761578	0.283073	0.787905	No	-8.78
GAB2	rs11237462	11:78347766	A/C	0.01076	0.002875	0.0001839	9.195e-05	BMI	0.00982751	0.0025421	0.000111374	No	-0.0810861	0.0863506	0.347736	No					-	-0.0696127	0.0863856	0.420356	No	-8.67
GAB2	rs11237462	11:78347766	A/C	0.01076	0.002875	0.0001839	9.195e-05	Body Fat	0.00996144	0.00253768	8.71615e-05	No	-0.126684	0.177416	0.475211	No					-	-0.127404	0.177612	0.473195	No	-7.42
GAB2	rs11237462	11:78347766	A/C	0.01076	0.002875	0.0001839	9.195e-05	Visceral Fat	0.0099585	0.00253736	8.74011e-05	No	-0.0187949	0.0815619	0.817757	No					-	-0.00527121	0.0815679	0.948475	No	-7.45
GAB2	rs11237462	11:78347766	A/C	0.01076	0.002875	0.0001839	9.195e-05	SBP	0.0102691	0.00256871	6.44145e-05	No	-0.359241	0.30942	0.245665	No					-	-0.350894	0.309749	0.257311	No	-4.56
GAB2	rs11237462	11:78347766	A/C	0.01076	0.002875	0.0001839	9.195e-05	DBP	0.01032	0.00256893	5.9319e-05	No	-0.239911	0.176964	0.175223	No					-	-0.242983	0.177171	0.170264	No	-4.09
GAB2	rs11237462	11:78347766	A/C	0.01076	0.002875	0.0001839	9.195e-05	Pulse Rate	0.0101555	0.00256701	7.66973e-05	No	0.272246	0.167529	0.104181	No					-	0.245672	0.167587	0.142698	No	-5.62
GAB2	rs11237462	11:78347766	A/C	0.01076	0.002875	0.0001839	9.195e-05	HbA1c	0.00976044	0.00253606	0.000119497	No	-0.00707351	0.00837757	0.3985	No					-	-0.00608461	0.0083811	0.46786	No	-9.29
GAB2	rs11237462	11:78347766	A/C	0.01076	0.002875	0.0001839	9.195e-05	SAlb	0.00978377	0.00252905	0.000110166	No	-0.00223546	0.00471528	0.635447	No					-	-0.00094739	0.00470801	0.840523	No	-9.07
GAB2	rs11237462	11:78347766	A/C	0.01076	0.002875	0.0001839	9.195e-05	SCr	0.00500559	0.00157503	0.00148692	Yes	-0.00632982	0.00260001	0.014928	No					No	0.0015822	0.00161596	0.327549	No	-53.48
GAB2	rs11237462	11:78347766	A/C	0.01076	0.002875	0.0001839	9.195e-05	UAlb	0.00980631	0.00252469	0.000103333	No	0.876498	1.20318	0.466333	No					-	1.27553	1.19919	0.287507	No	-8.86
GAB2	rs11237462	11:78347766	A/C	0.01076	0.002875	0.0001839	9.195e-05	UCr	0.0100287	0.00250961	6.48435e-05	No	1.18925	1.30498	0.362152	No					-	1.8976	1.29352	0.142405	No	-6.8
GAB2	rs11237462	11:78347766	A/C	0.01076	0.002875	0.0001839	9.195e-05	UACR	0.00969689	0.00252163	0.000121051	No	0.358762	1.49976	0.810945	No					-	0.883657	1.49169	0.553605	No	-9.88
GAB2	rs11237462	11:78347766	A/C	0.01076	0.002875	0.0001839	9.195e-05	PTT	0.010172	0.00253206	5.93038e-05	No	0.0744455	0.227879	0.74391	No					-	0.00952379	0.227519	0.966612	No	-5.46
GAB2	rs11237462	11:78347766	A/C	0.01076	0.002875	0.0001839	9.195e-05	INR PT	0.010465	0.00253316	3.63767e-05	No	0.0051085	0.00367586	0.164638	No					-	0.00608881	0.00367152	0.0972699	No	-2.74
GAB2	rs11237462	11:78347766	A/C	0.01076	0.002875	0.0001839	9.195e-05	aPTT ratio	0.0101778	0.00253899	6.15163e-05	No	0.00274956	0.00149837	0.0665301	No					-	0.00270599	0.00149974	0.071212	No	-5.41
GAB2	rs11237462	11:78347766	A/C	0.01076	0.002875	0.0001839	9.195e-05	aPTT	0.00545454	0.00301598	0.0705691	Yes	0.144946	0.0559721	0.00963061	No					No	0.143152	0.0559947	0.010595	No	-49.31
GAB2	rs11237462	11:78347766	A/C	0.01076	0.002875	0.0001839	9.195e-05	Fibrinogen	0.0102355	0.0025379	5.54577e-05	No	-0.0917154	1.13057	0.935346	No					-	-0.183982	1.13132	0.870817	No	-4.87
GAB2	rs11237462	11:78347766	A/C	0.01076	0.002875	0.0001839	9.195e-05	AT	0.0102496	0.00253833	5.43257e-05	No	-0.114678	0.202643	0.571465	No					-	-0.124903	0.202834	0.538047	No	-4.74
GAB2	rs11237462	11:78347766	A/C	0.01076	0.002875	0.0001839	9.195e-05	BGlucose	0.00981379	0.00253381	0.000108117	No	-0.0862571	0.269008	0.748483	No					-	-0.0500478	0.269088	0.852456	No	-8.79
GAB2	rs11237462	11:78347766	A/C	0.01076	0.002875	0.0001839	9.195e-05	Urate	0.00895826	0.0024598	0.000272013	Yes	-0.0355727	0.0252385	0.158729	No					No	-0.011256	0.0244986	0.645917	No	-16.74
GAB2	rs11237462	11:78347766	A/C	0.01076	0.002875	0.0001839	9.195e-05	AST GOT	0.00986791	0.00253706	0.000101092	No	0.0163289	0.162591	0.920005	No					-	0.0502872	0.16251	0.756993	No	-8.29
GAB2	rs11237462	11:78347766	A/C	0.01076	0.002875	0.0001839	9.195e-05	ALT GPT	0.00989908	0.00253592	9.54102e-05	No	0.342937	0.270797	0.2054	No					-	0.36644	0.270993	0.176337	No	-8
GAB2	rs11237462	11:78347766	A/C	0.01076	0.002875	0.0001839	9.195e-05	GGT	0.00988322	0.00253579	9.78182e-05	No	0.917451	0.605937	0.130031	No					-	0.949868	0.60645	0.117315	No	-8.15
GAB2	rs11237462	11:78347766	A/C	0.01076	0.002875	0.0001839	9.195e-05	ALP	0.00985553	0.00253563	0.000102217	No	-0.515391	0.386367	0.182253	No					-	-0.525648	0.386704	0.174081	No	-8.41
GAB2	rs11237462	11:78347766	A/C	0.01076	0.002875	0.0001839	9.195e-05	TB	0.00984169	0.0025341	0.000103533	No	-0.00116258	0.00878642	0.894737	No					-	0.000203785	0.00876904	0.98146	No	-8.53
GAB2	rs11237462	11:78347766	A/C	0.01076	0.002875	0.0001839	9.195e-05	DB	0.00994682	0.00253378	8.70559e-05	No	0.00134313	0.00231292	0.561452	No					-	0.00175723	0.00230948	0.446748	No	-7.56
GAB2	rs11237462	11:78347766	A/C	0.01076	0.002875	0.0001839	9.195e-05	Lipase	0.0100185	0.00252144	7.13651e-05	No	0.218308	0.332492	0.511467	No					-	0.354287	0.330964	0.284433	No	-6.89
GAB2	rs11237462	11:78347766	A/C	0.01076	0.002875	0.0001839	9.195e-05	TC	0.00981702	0.00253554	0.00010873	No	-0.261961	0.785275	0.738695	No					-	-0.223932	0.785968	0.775717	No	-8.76
GAB2	rs11237462	11:78347766	A/C	0.01076	0.002875	0.0001839	9.195e-05	HDL	0.00970816	0.00253494	0.000129055	No	0.447242	0.249657	0.0732544	No					-	0.421551	0.249782	0.0915042	No	-9.78
GAB2	rs11237462	11:78347766	A/C	0.01076	0.002875	0.0001839	9.195e-05	LDL	0.00983722	0.00253574	0.000105368	No	-0.22338	0.685432	0.74451	No					-	-0.213795	0.686086	0.75534	No	-8.58
GAB2	rs11237462	11:78347766	A/C	0.01076	0.002875	0.0001839	9.195e-05	TG	0.00950223	0.0025309	0.000174668	No	-2.60291	1.31099	0.0471211	No					-	-2.27073	1.30951	0.0829416	No	-11.69
GAB2	rs11237462	11:78347766	A/C	0.01076	0.002875	0.0001839	9.195e-05	Sodium	0.00909763	0.00259443	0.000455909	Yes	0.000827632	0.0376082	0.982443	No					No	0.00476204	0.0376249	0.899286	No	-15.45
GAB2	rs11237462	11:78347766	A/C	0.01076	0.002875	0.0001839	9.195e-05	Potassium	0.00990191	0.00252965	9.12454e-05	No	0.0047675	0.00689743	0.489456	No					-	0.0072916	0.00687072	0.288599	No	-7.97
GAB2	rs11237462	11:78347766	A/C	0.01076	0.002875	0.0001839	9.195e-05	Chlorine	0.00988689	0.00253483	9.66485e-05	No	-0.0314265	0.041216	0.445789	No					-	-0.0346259	0.0412431	0.401177	No	-8.11
GAB2	rs11237462	11:78347766	A/C	0.01076	0.002875	0.0001839	9.195e-05	Calcium	0.0100978	0.00252631	6.45952e-05	No	0.00179097	0.00165589	0.279466	No					-	0.00230925	0.00165133	0.162017	No	-6.15
GAB2	rs11237462	11:78347766	A/C	0.01076	0.002875	0.0001839	9.195e-05	Phosphorus	0.00976222	0.00253456	0.00011805	No	-0.00802616	0.00918659	0.382312	No					-	-0.00671248	0.00918489	0.464907	No	-9.27
GAB2	rs11237462	11:78347766	A/C	0.01076	0.002875	0.0001839	9.195e-05	Magnesium	0.00994567	0.00253008	8.51674e-05	No	0.0015751	0.00264023	0.550802	No					-	0.00230281	0.00263664	0.382471	No	-7.57
GAB2	rs11237462	11:78347766	A/C	0.01076	0.002875	0.0001839	9.195e-05	Iron	0.00981501	0.00253646	0.000109712	No	-0.60062	0.756382	0.427174	No					-	-0.575214	0.757082	0.447405	No	-8.78
GAB2	rs11237462	11:78347766	A/C	0.01076	0.002875	0.0001839	9.195e-05	Ferritin	0.0098603	0.00253583	0.000101556	No	4.3124	2.331	0.0643401	No					-	4.3234	2.33314	0.0639057	No	-8.36
GAB2	rs11237462	11:78347766	A/C	0.01076	0.002875	0.0001839	9.195e-05	Transferrin	0.00964105	0.00253374	0.0001426	No	-1.60364	0.822779	0.0513162	No					-	-1.46175	0.822819	0.075678	No	-10.4
GAB2	rs11237462	11:78347766	A/C	0.01076	0.002875	0.0001839	9.195e-05	TIBC	0.00963055	0.0025347	0.000145842	No	-2.00502	1.02881	0.0513394	No					-	-1.8275	1.02886	0.0757234	No	-10.5
GAB2	rs11237462	11:78347766	A/C	0.01076	0.002875	0.0001839	9.195e-05	TS	0.00984943	0.00253596	0.000103446	No	-0.0996734	0.26558	0.707442	No					-	-0.120642	0.265782	0.649901	No	-8.46
GAB2	rs11237462	11:78347766	A/C	0.01076	0.002875	0.0001839	9.195e-05	Homocyst	0.00989173	0.00249185	7.24873e-05	No	0.0192313	0.0813142	0.813045	No					-	0.0878096	0.0793531	0.268507	No	-8.07
GAB2	rs11237462	11:78347766	A/C	0.01076	0.002875	0.0001839	9.195e-05	CRP	0.00990806	0.00253538	9.37009e-05	No	0.0157709	0.0101674	0.120902	No					-	0.0164337	0.0101756	0.106338	No	-7.92
GAB2	rs11237462	11:78347766	A/C	0.01076	0.002875	0.0001839	9.195e-05	TSH	0.00961726	0.002529	0.000143915	No	-0.0296812	0.0237157	0.210766	No					-	-0.0231428	0.0236744	0.328324	No	-10.62
GAB2	rs11237462	11:78347766	A/C	0.01076	0.002875	0.0001839	9.195e-05	FT3	0.0213071	0.0134675	0.114322	Yes	-0.0867759	0.0911102	0.341386	No					No	-0.101547	0.0908706	0.264379	No	98.02
GAB2	rs11237462	11:78347766	A/C	0.01076	0.002875	0.0001839	9.195e-05	FT4	0.0197269	0.0133448	0.140032	Yes	-0.024623	0.0217421	0.258016	No					No	-0.025516	0.0218071	0.242581	No	83.34
GAB2	rs11237462	11:78347766	A/C	0.01076	0.002875	0.0001839	9.195e-05	Cortisol	0.00988221	0.00251147	8.38097e-05	No	0.00369467	0.0802148	0.963264	No					-	0.0458587	0.0795346	0.564231	No	-8.16
GAB2	rs11237462	11:78347766	A/C	0.01076	0.002875	0.0001839	9.195e-05	WBC	0.0098215	0.0025374	0.000109208	No	-0.0129932	0.0337704	0.700429	No					-	-0.0121474	0.0338004	0.719312	No	-8.72
GAB2	rs11237462	11:78347766	A/C	0.01076	0.002875	0.0001839	9.195e-05	RBC	0.00987172	0.0025353	9.93609e-05	No	0.00362308	0.00845351	0.668232	No					-	0.00492949	0.0084544	0.55986	No	-8.26
GAB2	rs11237462	11:78347766	A/C	0.01076	0.002875	0.0001839	9.195e-05	HGB	0.00998672	0.00253472	8.2041e-05	No	0.0344117	0.0261803	0.188737	No					-	0.0391189	0.0261746	0.135067	No	-7.19
GAB2	rs11237462	11:78347766	A/C	0.01076	0.002875	0.0001839	9.195e-05	HCT	0.0100919	0.00253396	6.86265e-05	No	0.129164	0.0685854	0.0596943	No					-	0.14353	0.0685434	0.0362842	No	-6.21
GAB2	rs11237462	11:78347766	A/C	0.01076	0.002875	0.0001839	9.195e-05	MCV	0.00992075	0.00253788	9.32542e-05	No	0.192906	0.0795447	0.0153205	No					-	0.197545	0.0796051	0.0130967	No	-7.8
GAB2	rs11237462	11:78347766	A/C	0.01076	0.002875	0.0001839	9.195e-05	MCH	0.00985272	0.0025377	0.000104031	No	0.0519358	0.0322822	0.10769	No					-	0.052622	0.0323109	0.103426	No	-8.43
GAB2	rs11237462	11:78347766	A/C	0.01076	0.002875	0.0001839	9.195e-05	MCHC	0.00984489	0.00253742	0.000105168	No	-0.0155285	0.0195239	0.426423	No					-	-0.0162517	0.0195419	0.405634	No	-8.5
GAB2	rs11237462	11:78347766	A/C	0.01076	0.002875	0.0001839	9.195e-05	RDW	0.00984177	0.00253715	0.000105524	No	-0.00690351	0.0186015	0.710551	No					-	-0.007953	0.018617	0.669251	No	-8.53
GAB2	rs11237462	11:78347766	A/C	0.01076	0.002875	0.0001839	9.195e-05	PLT	0.00988806	0.00253603	9.72011e-05	No	-0.741651	1.03367	0.473085	No					-	-0.862222	1.03382	0.40429	No	-8.1
GAB2	rs11237462	11:78347766	A/C	0.01076	0.002875	0.0001839	9.195e-05	MPV	0.00970235	0.00253536	0.000130595	No	-0.0258476	0.0160683	0.107733	No					-	-0.0233649	0.0160711	0.14602	No	-9.83
GAB2	rs11237462	11:78347766	A/C	0.01076	0.002875	0.0001839	9.195e-05	Neutrophils	0.0098197	0.00253657	0.000108955	No	0.0211299	0.158936	0.894239	No					-	0.0025768	0.159004	0.98707	No	-8.74
GAB2	rs11237462	11:78347766	A/C	0.01076	0.002875	0.0001839	9.195e-05	Lymphocytes	0.00985018	0.00253684	0.000103893	No	0.0574883	0.145652	0.693076	No					-	0.0716848	0.145737	0.622817	No	-8.46
GAB2	rs11237462	11:78347766	A/C	0.01076	0.002875	0.0001839	9.195e-05	Monocytes	0.00983844	0.00253742	0.000106275	No	-0.0248385	0.038239	0.515992	No					-	-0.0254971	0.0382711	0.505284	No	-8.56
GAB2	rs11237462	11:78347766	A/C	0.01076	0.002875	0.0001839	9.195e-05	Eosinophils	0.00974016	0.00253628	0.000123617	No	-0.0398803	0.0366794	0.276945	No					-	-0.0349934	0.0366947	0.340291	No	-9.48
GAB2	rs11237462	11:78347766	A/C	0.01076	0.002875	0.0001839	9.195e-05	Basophils	0.00981602	0.00253757	0.000110293	No	-0.00696067	0.00620245	0.261785	No					-	-0.00688005	0.00620833	0.267803	No	-8.77
GAB2	rs11237462	11:78347766	A/C	0.01076	0.002875	0.0001839	9.195e-05	AntiTPO	0.00971735	0.00253968	0.000130918	No	0.703494	2.44938	0.773955	No					-	0.804121	2.45123	0.742882	No	-9.69
GAB2	rs11237462	11:78347766	A/C	0.01076	0.002875	0.0001839	9.195e-05	Urine pH	0.00926324	0.00252631	0.000246956	Yes	0.0253647	0.0123066	0.0393217	No					No	0.0215216	0.0122754	0.0795931	No	-13.91
GAB2	rs11237462	11:78347766	A/C	0.01076	0.002875	0.0001839	9.195e-05	UGlucose	0.00967024	0.00253242	0.000135022	No	-0.324615	0.89468	0.716741	No					-	-0.226985	0.895171	0.799836	No	-10.13
GAB2	rs11237462	11:78347766	A/C	0.01076	0.002875	0.0001839	9.195e-05	UProteins	0.00945687	0.0025278	0.00018419	No	-0.217754	0.156378	0.163808	No					-	-0.176794	0.156164	0.257619	No	-12.11
GAB2	rs11237462	11:78347766	A/C	0.01076	0.002875	0.0001839	9.195e-05	UHGB	0.009694	0.00253326	0.000130658	No	-0.000160475	0.00233318	0.945167	No					-	-7.11253e-05	0.00233525	0.975703	No	-9.91
GAB2	rs10899482	11:78349035	C/A	0.01054	0.002861	0.0002317	0.00011585	Height	0.00997482	0.00252443	7.82519e-05	No	0.0465716	0.171815	0.786353	No					-	0.0852238	0.171779	0.619817	No	-5.36
GAB2	rs10899482	11:78349035	C/A	0.01054	0.002861	0.0002317	0.00011585	Weight	0.0096104	0.00252419	0.000141314	No	-0.125701	0.281495	0.655211	No					-	-0.0617186	0.281318	0.82635	No	-8.82
GAB2	rs10899482	11:78349035	C/A	0.01054	0.002861	0.0002317	0.00011585	BMI	0.00962368	0.00252642	0.000140241	No	-0.0710542	0.085818	0.407711	No					-	-0.0597716	0.0858507	0.486303	No	-8.69
GAB2	rs10899482	11:78349035	C/A	0.01054	0.002861	0.0002317	0.00011585	Body Fat	0.00974675	0.00252206	0.000111971	No	-0.10475	0.176322	0.552468	No					-	-0.105423	0.176513	0.550352	No	-7.53
GAB2	rs10899482	11:78349035	C/A	0.01054	0.002861	0.0002317	0.00011585	Visceral Fat	0.00975383	0.00252174	0.000110472	No	-0.00911691	0.0810583	0.91045	No					-	0.0041712	0.0810622	0.958963	No	-7.46
GAB2	rs10899482	11:78349035	C/A	0.01054	0.002861	0.0002317	0.00011585	SBP	0.0101288	0.00255472	7.39916e-05	No	-0.314521	0.30774	0.30679	No					-	-0.306277	0.308063	0.320149	No	-3.9
GAB2	rs10899482	11:78349035	C/A	0.01054	0.002861	0.0002317	0.00011585	DBP	0.0101736	0.00255493	6.88384e-05	No	-0.212548	0.176003	0.227216	No					-	-0.215527	0.176208	0.221306	No	-3.48
GAB2	rs10899482	11:78349035	C/A	0.01054	0.002861	0.0002317	0.00011585	Pulse Rate	0.00999839	0.00255313	9.05911e-05	No	0.293537	0.166613	0.0781357	No					-	0.267367	0.166669	0.108706	No	-5.14
GAB2	rs10899482	11:78349035	C/A	0.01054	0.002861	0.0002317	0.00011585	HbA1c	0.00955371	0.0025206	0.000151371	No	-0.00630054	0.00832645	0.449253	No					-	-0.00533263	0.00832975	0.522062	No	-9.36
GAB2	rs10899482	11:78349035	C/A	0.01054	0.002861	0.0002317	0.00011585	SAlb	0.00957903	0.00251365	0.000139339	No	-0.00198884	0.0046865	0.6713	No					-	-0.000728319	0.00467916	0.876311	No	-9.12
GAB2	rs10899482	11:78349035	C/A	0.01054	0.002861	0.0002317	0.00011585	SCr	0.0048158	0.00156546	0.0021016	Yes	-0.00629798	0.00258413	0.0148198	No					No	0.00144178	0.00160607	0.369362	No	-54.31
GAB2	rs10899482	11:78349035	C/A	0.01054	0.002861	0.0002317	0.00011585	UAlb	0.00958662	0.0025093	0.000134018	No	0.839184	1.19582	0.482844	No					-	1.22917	1.19184	0.302413	No	-9.05
GAB2	rs10899482	11:78349035	C/A	0.01054	0.002861	0.0002317	0.00011585	UCr	0.00981158	0.00249433	8.42598e-05	No	1.17521	1.29701	0.364906	No					-	1.86809	1.28559	0.146228	No	-6.91
GAB2	rs10899482	11:78349035	C/A	0.01054	0.002861	0.0002317	0.00011585	UACR	0.00947578	0.00250627	0.000157206	No	0.309027	1.49059	0.835766	No					-	0.821636	1.48254	0.579449	No	-10.1
GAB2	rs10899482	11:78349035	C/A	0.01054	0.002861	0.0002317	0.00011585	PTT	0.00990373	0.00251661	8.36349e-05	No	0.132581	0.226476	0.558286	No					-	0.0691665	0.226113	0.759693	No	-6.04
GAB2	rs10899482	11:78349035	C/A	0.01054	0.002861	0.0002317	0.00011585	INR PT	0.0102171	0.00251761	4.98141e-05	No	0.00455364	0.00365334	0.212635	No					-	0.00551162	0.00364894	0.130955	No	-3.06
GAB2	rs10899482	11:78349035	C/A	0.01054	0.002861	0.0002317	0.00011585	aPTT ratio	0.00995772	0.00252333	7.99206e-05	No	0.0023476	0.00148922	0.114966	No					-	0.00230399	0.00149054	0.122199	No	-5.52
GAB2	rs10899482	11:78349035	C/A	0.01054	0.002861	0.0002317	0.00011585	aPTT	0.00540799	0.00299486	0.0710036	Yes	0.133616	0.0555882	0.0162599	No					No	0.131838	0.0556104	0.0177816	No	-48.69
GAB2	rs10899482	11:78349035	C/A	0.01054	0.002861	0.0002317	0.00011585	Fibrinogen	0.00999917	0.00252237	7.41543e-05	No	0.199802	1.12362	0.858868	No					-	0.110045	1.12434	0.922033	No	-5.13
GAB2	rs10899482	11:78349035	C/A	0.01054	0.002861	0.0002317	0.00011585	AT	0.0100206	0.00252277	7.17435e-05	No	-0.0733553	0.201399	0.715695	No					-	-0.0832831	0.201585	0.679511	No	-4.93
GAB2	rs10899482	11:78349035	C/A	0.01054	0.002861	0.0002317	0.00011585	BGlucose	0.00961059	0.00251838	0.000136344	No	-0.054148	0.267367	0.839512	No					-	-0.0186836	0.26744	0.944306	No	-8.82
GAB2	rs10899482	11:78349035	C/A	0.01054	0.002861	0.0002317	0.00011585	Urate	0.00875432	0.00244482	0.000344204	Yes	-0.0351664	0.0250844	0.160969	No					No	-0.0113736	0.0243484	0.640424	No	-16.94
GAB2	rs10899482	11:78349035	C/A	0.01054	0.002861	0.0002317	0.00011585	AST GOT	0.00968319	0.00252163	0.000123761	No	0.041557	0.161598	0.797058	No					-	0.0748423	0.161514	0.643102	No	-8.13
GAB2	rs10899482	11:78349035	C/A	0.01054	0.002861	0.0002317	0.00011585	ALT GPT	0.00969471	0.00252055	0.000120666	No	0.39049	0.269137	0.146839	No					-	0.413562	0.269324	0.124678	No	-8.02
GAB2	rs10899482	11:78349035	C/A	0.01054	0.002861	0.0002317	0.00011585	GGT	0.00967512	0.00252043	0.000124448	No	1.01276	0.602222	0.0926566	No					-	1.04458	0.602717	0.0831036	No	-8.21
GAB2	rs10899482	11:78349035	C/A	0.01054	0.002861	0.0002317	0.00011585	ALP	0.00963916	0.00252014	0.000131639	No	-0.426957	0.384019	0.266245	No					-	-0.436907	0.384345	0.255667	No	-8.55
GAB2	rs10899482	11:78349035	C/A	0.01054	0.002861	0.0002317	0.00011585	TB	0.00959508	0.00251872	0.000140065	No	-0.00362812	0.0087327	0.677811	No					-	-0.00229541	0.00871525	0.792265	No	-8.97
GAB2	rs10899482	11:78349035	C/A	0.01054	0.002861	0.0002317	0.00011585	DB	0.00969262	0.00251834	0.000119421	No	0.000630868	0.00229882	0.783759	No					-	0.00103471	0.00229536	0.652157	No	-8.04
GAB2	rs10899482	11:78349035	C/A	0.01054	0.002861	0.0002317	0.00011585	Lipase	0.00975463	0.00250609	9.9909e-05	No	0.156238	0.330466	0.63638	No					-	0.28915	0.328942	0.379406	No	-7.45
GAB2	rs10899482	11:78349035	C/A	0.01054	0.002861	0.0002317	0.00011585	TC	0.00960489	0.00252011	0.000139059	No	-0.217332	0.780481	0.780666	No					-	-0.180015	0.781151	0.817748	No	-8.87
GAB2	rs10899482	11:78349035	C/A	0.01054	0.002861	0.0002317	0.00011585	HDL	0.00949341	0.00251953	0.000165546	No	0.449626	0.248132	0.0700083	No					-	0.424522	0.24825	0.087286	No	-9.93
GAB2	rs10899482	11:78349035	C/A	0.01054	0.002861	0.0002317	0.00011585	LDL	0.00962351	0.00252032	0.000135139	No	-0.201012	0.681249	0.767951	No					-	-0.191604	0.681883	0.778722	No	-8.7
GAB2	rs10899482	11:78349035	C/A	0.01054	0.002861	0.0002317	0.00011585	TG	0.00930093	0.00251546	0.000218883	No	-2.50164	1.303	0.0548985	No					-	-2.17647	1.30149	0.0944979	No	-11.76
GAB2	rs10899482	11:78349035	C/A	0.01054	0.002861	0.0002317	0.00011585	Sodium	0.00878323	0.0025804	0.000667177	Yes	-0.000953425	0.0374035	0.979664	No					No	0.00284873	0.0374188	0.939317	No	-16.67
GAB2	rs10899482	11:78349035	C/A	0.01054	0.002861	0.0002317	0.00011585	Potassium	0.00972291	0.00251421	0.00011079	No	0.00572465	0.00685507	0.403683	No					-	0.00819393	0.00682833	0.230172	No	-7.75
GAB2	rs10899482	11:78349035	C/A	0.01054	0.002861	0.0002317	0.00011585	Chlorine	0.00968145	0.00251944	0.000122433	No	-0.0374453	0.0409638	0.360683	No					-	-0.0405793	0.0409898	0.322205	No	-8.15
GAB2	rs10899482	11:78349035	C/A	0.01054	0.002861	0.0002317	0.00011585	Calcium	0.00990192	0.00251097	8.08523e-05	No	0.00193017	0.00164576	0.240898	No					-	0.00243708	0.00164119	0.137588	No	-6.05
GAB2	rs10899482	11:78349035	C/A	0.01054	0.002861	0.0002317	0.00011585	Phosphorus	0.00956562	0.00251916	0.000147228	No	-0.00715847	0.00913075	0.433061	No					-	-0.00587329	0.00912883	0.519993	No	-9.24
GAB2	rs10899482	11:78349035	C/A	0.01054	0.002861	0.0002317	0.00011585	Magnesium	0.00969688	0.00251468	0.000115918	No	0.00102198	0.00262413	0.696949	No					-	0.00173363	0.00262052	0.508268	No	-8
GAB2	rs10899482	11:78349035	C/A	0.01054	0.002861	0.0002317	0.00011585	Iron	0.00959743	0.00252107	0.000141555	No	-0.74321	0.751749	0.322862	No					-	-0.718538	0.752427	0.339621	No	-8.94
GAB2	rs10899482	11:78349035	C/A	0.01054	0.002861	0.0002317	0.00011585	Ferritin	0.00964639	0.00252042	0.000130338	No	4.34537	2.31676	0.060736	No					-	4.35585	2.31883	0.0603456	No	-8.48
GAB2	rs10899482	11:78349035	C/A	0.01054	0.002861	0.0002317	0.00011585	Transferrin	0.00943264	0.0025183	0.000180938	No	-1.55816	0.817763	0.0567569	No					-	-1.41914	0.817782	0.0827084	No	-10.51
GAB2	rs10899482	11:78349035	C/A	0.01054	0.002861	0.0002317	0.00011585	TIBC	0.00942221	0.00251925	0.000184969	No	-1.94904	1.02254	0.0566687	No					-	-1.77511	1.02256	0.082602	No	-10.61
GAB2	rs10899482	11:78349035	C/A	0.01054	0.002861	0.0002317	0.00011585	TS	0.00964429	0.00252054	0.00013088	No	-0.145904	0.263956	0.58044	No					-	-0.166491	0.264149	0.528519	No	-8.5
GAB2	rs10899482	11:78349035	C/A	0.01054	0.002861	0.0002317	0.00011585	Homocyst	0.00975047	0.00247684	8.31882e-05	No	0.0298367	0.0808229	0.712015	No					-	0.0969076	0.0788709	0.219219	No	-7.49
GAB2	rs10899482	11:78349035	C/A	0.01054	0.002861	0.0002317	0.00011585	CRP	0.00970481	0.00252007	0.000118354	No	0.0183006	0.0101049	0.0701598	No					-	0.0189527	0.0101128	0.0609406	No	-7.92
GAB2	rs10899482	11:78349035	C/A	0.01054	0.002861	0.0002317	0.00011585	TSH	0.00937823	0.00251367	0.00019185	No	-0.0328985	0.0235705	0.16282	No					-	-0.0265095	0.023529	0.259908	No	-11.02
GAB2	rs10899482	11:78349035	C/A	0.01054	0.002861	0.0002317	0.00011585	FT3	0.021962	0.0134472	0.103122	Yes	-0.0843082	0.0909992	0.354693	No					No	-0.0996041	0.0907756	0.273112	No	108.37
GAB2	rs10899482	11:78349035	C/A	0.01054	0.002861	0.0002317	0.00011585	FT4	0.0204117	0.0133272	0.126318	Yes	-0.0249422	0.0217154	0.251324	No					No	-0.0258727	0.0217839	0.235571	No	93.66
GAB2	rs10899482	11:78349035	C/A	0.01054	0.002861	0.0002317	0.00011585	Cortisol	0.00968412	0.00249619	0.000105307	No	0.00738154	0.0797251	0.926233	No					-	0.0486274	0.079047	0.538456	No	-8.12
GAB2	rs10899482	11:78349035	C/A	0.01054	0.002861	0.0002317	0.00011585	WBC	0.00960846	0.00252193	0.000139812	No	-0.00996998	0.0335639	0.766439	No					-	-0.00913854	0.0335929	0.785599	No	-8.84
GAB2	rs10899482	11:78349035	C/A	0.01054	0.002861	0.0002317	0.00011585	RBC	0.00964967	0.00251985	0.000129201	No	0.00300632	0.00840183	0.720488	No					-	0.00428273	0.00840253	0.610276	No	-8.45
GAB2	rs10899482	11:78349035	C/A	0.01054	0.002861	0.0002317	0.00011585	HGB	0.00976729	0.00251927	0.000106407	No	0.0333453	0.0260203	0.200043	No					-	0.0379453	0.0260141	0.144694	No	-7.33
GAB2	rs10899482	11:78349035	C/A	0.01054	0.002861	0.0002317	0.00011585	HCT	0.00987619	0.00251852	8.86099e-05	No	0.128555	0.068166	0.059335	No					-	0.142599	0.0681227	0.0363499	No	-6.3
GAB2	rs10899482	11:78349035	C/A	0.01054	0.002861	0.0002317	0.00011585	MCV	0.00971038	0.00252248	0.000119072	No	0.200868	0.079056	0.0110738	No					-	0.205412	0.0791141	0.00943429	No	-7.87
GAB2	rs10899482	11:78349035	C/A	0.01054	0.002861	0.0002317	0.00011585	MCH	0.00963896	0.00252226	0.000133407	No	0.0531921	0.0320845	0.0973739	No					-	0.0538624	0.0321122	0.0935117	No	-8.55
GAB2	rs10899482	11:78349035	C/A	0.01054	0.002861	0.0002317	0.00011585	MCHC	0.00963225	0.00252197	0.000134614	No	-0.0170656	0.0194044	0.379168	No					-	-0.0177758	0.0194218	0.360081	No	-8.61
GAB2	rs10899482	11:78349035	C/A	0.01054	0.002861	0.0002317	0.00011585	RDW	0.00962523	0.00252169	0.000135903	No	-0.00588689	0.0184877	0.750172	No					-	-0.00691137	0.0185028	0.708761	No	-8.68
GAB2	rs10899482	11:78349035	C/A	0.01054	0.002861	0.0002317	0.00011585	PLT	0.00966369	0.00252056	0.000126869	No	-0.622903	1.02735	0.544317	No					-	-0.74054	1.02748	0.471089	No	-8.31
GAB2	rs10899482	11:78349035	C/A	0.01054	0.002861	0.0002317	0.00011585	MPV	0.00947553	0.00251998	0.000170763	No	-0.0278734	0.0159697	0.0809464	No					-	-0.0254476	0.0159722	0.111137	No	-10.1
GAB2	rs10899482	11:78349035	C/A	0.01054	0.002861	0.0002317	0.00011585	Neutrophils	0.00960105	0.00252111	0.000140778	No	0.0313073	0.157964	0.842898	No					-	0.0131574	0.158028	0.933646	No	-8.91
GAB2	rs10899482	11:78349035	C/A	0.01054	0.002861	0.0002317	0.00011585	Lymphocytes	0.0096337	0.00252138	0.000133813	No	0.0521264	0.144762	0.718791	No					-	0.0660161	0.144843	0.64856	No	-8.6
GAB2	rs10899482	11:78349035	C/A	0.01054	0.002861	0.0002317	0.00011585	Monocytes	0.00962551	0.00252198	0.000136081	No	-0.0280188	0.0380049	0.460992	No					-	-0.0286656	0.0380359	0.451079	No	-8.68
GAB2	rs10899482	11:78349035	C/A	0.01054	0.002861	0.0002317	0.00011585	Eosinophils	0.00952297	0.00252084	0.000159192	No	-0.041146	0.0364549	0.259059	No					-	-0.0363638	0.0364693	0.318737	No	-9.65
GAB2	rs10899482	11:78349035	C/A	0.01054	0.002861	0.0002317	0.00011585	Basophils	0.00960219	0.00252209	0.000141359	No	-0.00656189	0.00616456	0.287148	No					-	-0.00648244	0.00617026	0.29347	No	-8.9
GAB2	rs10899482	11:78349035	C/A	0.01054	0.002861	0.0002317	0.00011585	AntiTPO	0.0095171	0.00252432	0.000164075	No	0.770016	2.43452	0.751788	No					-	0.86834	2.4363	0.721535	No	-9.7
GAB2	rs10899482	11:78349035	C/A	0.01054	0.002861	0.0002317	0.00011585	Urine pH	0.00902609	0.002511	0.000326413	Yes	0.0267563	0.012231	0.0287234	No					No	0.0229999	0.0121998	0.0594226	No	-14.36
GAB2	rs10899482	11:78349035	C/A	0.01054	0.002861	0.0002317	0.00011585	UGlucose	0.00945385	0.00251701	0.000173632	No	-0.35913	0.889215	0.686315	No					-	-0.263683	0.889682	0.766947	No	-10.3
GAB2	rs10899482	11:78349035	C/A	0.01054	0.002861	0.0002317	0.00011585	UProteins	0.00924388	0.00251242	0.000235108	No	-0.217121	0.155423	0.162454	No					-	-0.177057	0.155207	0.253988	No	-12.3
GAB2	rs10899482	11:78349035	C/A	0.01054	0.002861	0.0002317	0.00011585	UHGB	0.00948071	0.00251784	0.000167219	No	-0.000128337	0.00231893	0.955866	No					-	-4.09636e-05	0.00232094	0.985919	No	-10.05
GAB2	rs11237463	11:78349418	G/A	0.01046	0.002866	0.0002647	0.00013235	Height	0.00990848	0.00252875	8.97535e-05	No	0.042222	0.172107	0.806211	No					-	0.080657	0.172069	0.63926	No	-5.27
GAB2	rs11237463	11:78349418	G/A	0.01046	0.002866	0.0002647	0.00013235	Weight	0.00953944	0.00252854	0.000162411	No	-0.140654	0.281975	0.61792	No					-	-0.0770459	0.281795	0.784542	No	-8.8
GAB2	rs11237463	11:78349418	G/A	0.01046	0.002866	0.0002647	0.00013235	BMI	0.00955673	0.00253078	0.000160153	No	-0.0743844	0.0859642	0.386898	No					-	-0.0631668	0.085996	0.462642	No	-8.64
GAB2	rs11237463	11:78349418	G/A	0.01046	0.002866	0.0002647	0.00013235	Body Fat	0.00968355	0.0025264	0.000127393	No	-0.109351	0.176623	0.535849	No					-	-0.110038	0.176812	0.533732	No	-7.42
GAB2	rs11237463	11:78349418	G/A	0.01046	0.002866	0.0002647	0.00013235	Visceral Fat	0.00968702	0.00252608	0.000126435	No	-0.0124283	0.0811968	0.87835	No					-	0.000783842	0.0811997	0.992298	No	-7.39
GAB2	rs11237463	11:78349418	G/A	0.01046	0.002866	0.0002647	0.00013235	SBP	0.0100264	0.00255822	8.94104e-05	No	-0.339088	0.308151	0.271186	No					-	-0.331035	0.308469	0.283227	No	-4.15
GAB2	rs11237463	11:78349418	G/A	0.01046	0.002866	0.0002647	0.00013235	DBP	0.0100746	0.00255843	8.28009e-05	No	-0.227338	0.176238	0.197099	No					-	-0.230313	0.176439	0.191808	No	-3.68
GAB2	rs11237463	11:78349418	G/A	0.01046	0.002866	0.0002647	0.00013235	Pulse Rate	0.00990677	0.00255657	0.000107304	No	0.279312	0.166839	0.0941347	No					-	0.253369	0.166892	0.129006	No	-5.29
GAB2	rs11237463	11:78349418	G/A	0.01046	0.002866	0.0002647	0.00013235	HbA1c	0.00949039	0.00252489	0.000171741	No	-0.00635117	0.00834051	0.446386	No					-	-0.00539021	0.00834372	0.518281	No	-9.27
GAB2	rs11237463	11:78349418	G/A	0.01046	0.002866	0.0002647	0.00013235	SAlb	0.00951698	0.00251793	0.000157927	No	-0.00196928	0.00469442	0.674864	No					-	-0.000716994	0.00468701	0.878421	No	-9.02
GAB2	rs11237463	11:78349418	G/A	0.01046	0.002866	0.0002647	0.00013235	SCr	0.00480194	0.0015681	0.00220248	Yes	-0.00623388	0.00258852	0.0160455	No					No	0.0014554	0.00160876	0.365662	No	-54.09
GAB2	rs11237463	11:78349418	G/A	0.01046	0.002866	0.0002647	0.00013235	UAlb	0.00952026	0.00251358	0.000153031	No	0.82514	1.19785	0.490932	No					-	1.21226	1.19384	0.309927	No	-8.98
GAB2	rs11237463	11:78349418	G/A	0.01046	0.002866	0.0002647	0.00013235	UCr	0.00973757	0.00249858	9.79196e-05	No	1.13555	1.2992	0.382119	No					-	1.82387	1.28775	0.156712	No	-6.91
GAB2	rs11237463	11:78349418	G/A	0.01046	0.002866	0.0002647	0.00013235	UACR	0.0094107	0.00251054	0.000178901	No	0.301123	1.49311	0.840175	No					-	0.809505	1.48503	0.58569	No	-10.03
GAB2	rs11237463	11:78349418	G/A	0.01046	0.002866	0.0002647	0.00013235	PTT	0.00988079	0.00252088	8.92902e-05	No	0.0841177	0.226863	0.710804	No					-	0.0210144	0.226496	0.92608	No	-5.54
GAB2	rs11237463	11:78349418	G/A	0.01046	0.002866	0.0002647	0.00013235	INR PT	0.0101705	0.00252195	5.55246e-05	No	0.00487116	0.00365951	0.183188	No					-	0.00582371	0.00365506	0.111118	No	-2.77
GAB2	rs11237463	11:78349418	G/A	0.01046	0.002866	0.0002647	0.00013235	aPTT ratio	0.00989539	0.00252771	9.10896e-05	No	0.00256139	0.00149172	0.0859969	No					-	0.00251809	0.00149303	0.0917168	No	-5.4
GAB2	rs11237463	11:78349418	G/A	0.01046	0.002866	0.0002647	0.00013235	aPTT	0.00531796	0.0030017	0.0765009	Yes	0.136979	0.0557123	0.0139712	No					No	0.135205	0.0557341	0.0152985	No	-49.16
GAB2	rs11237463	11:78349418	G/A	0.01046	0.002866	0.0002647	0.00013235	Fibrinogen	0.00993877	0.00252669	8.42748e-05	No	0.182017	1.12553	0.871532	No					-	0.0928411	1.12624	0.934303	No	-4.98
GAB2	rs11237463	11:78349418	G/A	0.01046	0.002866	0.0002647	0.00013235	AT	0.009961	0.00252709	8.14576e-05	No	-0.0834731	0.201741	0.679056	No					-	-0.0933544	0.201924	0.643859	No	-4.77
GAB2	rs11237463	11:78349418	G/A	0.01046	0.002866	0.0002647	0.00013235	BGlucose	0.00954769	0.00252267	0.000154744	No	-0.0544235	0.267818	0.838975	No					-	-0.0192043	0.267888	0.942852	No	-8.72
GAB2	rs11237463	11:78349418	G/A	0.01046	0.002866	0.0002647	0.00013235	Urate	0.00868678	0.00244898	0.000391263	Yes	-0.0353579	0.0251267	0.159405	No					No	-0.0117155	0.0243892	0.630986	No	-16.95
GAB2	rs11237463	11:78349418	G/A	0.01046	0.002866	0.0002647	0.00013235	AST GOT	0.00961447	0.00252593	0.000141888	No	0.0351365	0.161872	0.828163	No					-	0.068191	0.161786	0.673406	No	-8.08
GAB2	rs11237463	11:78349418	G/A	0.01046	0.002866	0.0002647	0.00013235	ALT GPT	0.00962795	0.00252481	0.000137918	No	0.370145	0.269594	0.169791	No					-	0.393046	0.269779	0.14517	No	-7.95
GAB2	rs11237463	11:78349418	G/A	0.01046	0.002866	0.0002647	0.00013235	GGT	0.00960937	0.00252468	0.000141966	No	0.966027	0.603246	0.109324	No					-	0.997544	0.603736	0.0985073	No	-8.13
GAB2	rs11237463	11:78349418	G/A	0.01046	0.002866	0.0002647	0.00013235	ALP	0.00957665	0.00252444	0.000149355	No	-0.438942	0.384666	0.253856	No					-	-0.448893	0.384988	0.243645	No	-8.44
GAB2	rs11237463	11:78349418	G/A	0.01046	0.002866	0.0002647	0.00013235	TB	0.00954099	0.00252299	0.000156707	No	-0.00296477	0.00874747	0.73467	No					-	-0.00164145	0.00872989	0.850859	No	-8.79
GAB2	rs11237463	11:78349418	G/A	0.01046	0.002866	0.0002647	0.00013235	DB	0.00963937	0.00252263	0.000133618	No	0.000804805	0.0023027	0.726718	No					-	0.00120578	0.00229921	0.599989	No	-7.85
GAB2	rs11237463	11:78349418	G/A	0.01046	0.002866	0.0002647	0.00013235	Lipase	0.00970316	0.00251036	0.000111669	No	0.170369	0.331023	0.606792	No					-	0.302434	0.329492	0.358705	No	-7.24
GAB2	rs11237463	11:78349418	G/A	0.01046	0.002866	0.0002647	0.00013235	TC	0.00954285	0.0025244	0.000157571	No	-0.19413	0.7818	0.803898	No					-	-0.156985	0.782462	0.840992	No	-8.77
GAB2	rs11237463	11:78349418	G/A	0.01046	0.002866	0.0002647	0.00013235	HDL	0.00943684	0.00252377	0.000185641	No	0.427621	0.248555	0.0853845	No					-	0.402664	0.24867	0.105421	No	-9.78
GAB2	rs11237463	11:78349418	G/A	0.01046	0.002866	0.0002647	0.00013235	LDL	0.00956138	0.0025246	0.000153184	No	-0.152856	0.6824	0.822763	No					-	-0.143441	0.683027	0.833665	No	-8.59
GAB2	rs11237463	11:78349418	G/A	0.01046	0.002866	0.0002647	0.00013235	TG	0.00923376	0.00251975	0.000249039	No	-2.53588	1.3052	0.0520549	No					-	-2.21283	1.30367	0.0896553	No	-11.72
GAB2	rs11237463	11:78349418	G/A	0.01046	0.002866	0.0002647	0.00013235	Sodium	0.00872232	0.00258501	0.000743234	Yes	0.00180122	0.03747	0.961661	No					No	0.00558059	0.0374849	0.881655	No	-16.61
GAB2	rs11237463	11:78349418	G/A	0.01046	0.002866	0.0002647	0.00013235	Potassium	0.00965325	0.0025185	0.000127388	No	0.00554692	0.0068667	0.419225	No					-	0.00799884	0.00683985	0.242251	No	-7.71
GAB2	rs11237463	11:78349418	G/A	0.01046	0.002866	0.0002647	0.00013235	Chlorine	0.00961965	0.00252373	0.000138843	No	-0.0381565	0.0410329	0.352445	No					-	-0.0412656	0.0410585	0.314899	No	-8.03
GAB2	rs11237463	11:78349418	G/A	0.01046	0.002866	0.0002647	0.00013235	Calcium	0.00984859	0.00251525	9.07874e-05	No	0.00200272	0.00164853	0.224452	No					-	0.00250609	0.00164393	0.127427	No	-5.85
GAB2	rs11237463	11:78349418	G/A	0.01046	0.002866	0.0002647	0.00013235	Phosphorus	0.00950514	0.00252344	0.000166331	No	-0.00696487	0.00914618	0.446373	No					-	-0.00569019	0.00914415	0.533774	No	-9.13
GAB2	rs11237463	11:78349418	G/A	0.01046	0.002866	0.0002647	0.00013235	Magnesium	0.00964557	0.00251896	0.000129341	No	0.00120509	0.00262856	0.646631	No					-	0.00191302	0.00262491	0.466144	No	-7.79
GAB2	rs11237463	11:78349418	G/A	0.01046	0.002866	0.0002647	0.00013235	Iron	0.00953503	0.00252535	0.000160457	No	-0.726024	0.75302	0.334994	No					-	-0.701442	0.753691	0.352043	No	-8.84
GAB2	rs11237463	11:78349418	G/A	0.01046	0.002866	0.0002647	0.00013235	Ferritin	0.00958338	0.0025247	0.000147993	No	4.30948	2.32068	0.0633417	No					-	4.31953	2.32273	0.0629593	No	-8.38
GAB2	rs11237463	11:78349418	G/A	0.01046	0.002866	0.0002647	0.00013235	Transferrin	0.0093662	0.0025226	0.000205987	No	-1.58703	0.819139	0.0527203	No					-	-1.44882	0.819148	0.0769746	No	-10.46
GAB2	rs11237463	11:78349418	G/A	0.01046	0.002866	0.0002647	0.00013235	TIBC	0.00935571	0.00252355	0.000210548	No	-1.98485	1.02426	0.0526703	No					-	-1.81196	1.02427	0.0769187	No	-10.56
GAB2	rs11237463	11:78349418	G/A	0.01046	0.002866	0.0002647	0.00013235	TS	0.00958019	0.00252483	0.000148868	No	-0.139281	0.264402	0.598359	No					-	-0.159723	0.264593	0.546085	No	-8.41
GAB2	rs11237463	11:78349418	G/A	0.01046	0.002866	0.0002647	0.00013235	Homocyst	0.0097242	0.00248111	8.94002e-05	No	0.0353713	0.0809611	0.662198	No					-	0.101987	0.0790044	0.196767	No	-7.03
GAB2	rs11237463	11:78349418	G/A	0.01046	0.002866	0.0002647	0.00013235	CRP	0.00964124	0.00252434	0.000134627	No	0.0181286	0.010122	0.0733202	No					-	0.018776	0.0101298	0.0638322	No	-7.83
GAB2	rs11237463	11:78349418	G/A	0.01046	0.002866	0.0002647	0.00013235	TSH	0.00931641	0.00251794	0.000216735	No	-0.0327672	0.0236103	0.165218	No					-	-0.0264214	0.0235685	0.262293	No	-10.93
GAB2	rs11237463	11:78349418	G/A	0.01046	0.002866	0.0002647	0.00013235	FT3	0.0219681	0.0134453	0.102978	Yes	-0.0842088	0.0909868	0.355194	No					No	-0.0995102	0.0907634	0.273499	No	110.02
GAB2	rs11237463	11:78349418	G/A	0.01046	0.002866	0.0002647	0.00013235	FT4	0.020419	0.0133253	0.12613	Yes	-0.0249247	0.0217125	0.251592	No					No	-0.0258556	0.0217811	0.235818	No	95.21
GAB2	rs11237463	11:78349418	G/A	0.01046	0.002866	0.0002647	0.00013235	Cortisol	0.00960801	0.00250044	0.000122517	No	0.00430485	0.0798597	0.957012	No					-	0.0452702	0.0791798	0.567511	No	-8.15
GAB2	rs11237463	11:78349418	G/A	0.01046	0.002866	0.0002647	0.00013235	WBC	0.00954582	0.00252623	0.000158562	No	-0.00947922	0.0336207	0.777991	No					-	-0.00865194	0.0336494	0.797091	No	-8.74
GAB2	rs11237463	11:78349418	G/A	0.01046	0.002866	0.0002647	0.00013235	RBC	0.00959015	0.00252415	0.000145919	No	0.00327673	0.00841603	0.69703	No					-	0.00454469	0.00841663	0.589232	No	-8.32
GAB2	rs11237463	11:78349418	G/A	0.01046	0.002866	0.0002647	0.00013235	HGB	0.00971097	0.00252358	0.00011977	No	0.0347436	0.0260641	0.18256	No					-	0.0393133	0.0260576	0.131404	No	-7.16
GAB2	rs11237463	11:78349418	G/A	0.01046	0.002866	0.0002647	0.00013235	HCT	0.00981588	0.00252282	0.00010054	No	0.129802	0.0682811	0.0573313	No					-	0.143749	0.0682369	0.0351748	No	-6.16
GAB2	rs11237463	11:78349418	G/A	0.01046	0.002866	0.0002647	0.00013235	MCV	0.00964618	0.00252676	0.000135553	No	0.198407	0.0791904	0.0122452	No					-	0.202914	0.0792477	0.0104664	No	-7.78
GAB2	rs11237463	11:78349418	G/A	0.01046	0.002866	0.0002647	0.00013235	MCH	0.0095768	0.00252657	0.000151262	No	0.0545437	0.0321386	0.0897006	No					-	0.0552099	0.032166	0.086118	No	-8.44
GAB2	rs11237463	11:78349418	G/A	0.01046	0.002866	0.0002647	0.00013235	MCHC	0.00956657	0.00252624	0.000153437	No	-0.0146341	0.0194374	0.451539	No					-	-0.0153365	0.0194546	0.430528	No	-8.54
GAB2	rs11237463	11:78349418	G/A	0.01046	0.002866	0.0002647	0.00013235	RDW	0.00956249	0.00252598	0.000154193	No	-0.00595175	0.018519	0.747924	No					-	-0.00696897	0.0185339	0.706915	No	-8.58
GAB2	rs11237463	11:78349418	G/A	0.01046	0.002866	0.0002647	0.00013235	PLT	0.00959218	0.00252484	0.000146063	No	-0.519809	1.0291	0.613491	No					-	-0.636337	1.02921	0.536407	No	-8.3
GAB2	rs11237463	11:78349418	G/A	0.01046	0.002866	0.0002647	0.00013235	MPV	0.00941401	0.00252426	0.000192978	No	-0.0276367	0.0159967	0.0840821	No					-	-0.0252259	0.015999	0.114892	No	-10
GAB2	rs11237463	11:78349418	G/A	0.01046	0.002866	0.0002647	0.00013235	Neutrophils	0.00953872	0.00252541	0.000159575	No	0.0300246	0.158231	0.849508	No					-	0.0119646	0.158293	0.939751	No	-8.81
GAB2	rs11237463	11:78349418	G/A	0.01046	0.002866	0.0002647	0.00013235	Lymphocytes	0.00957123	0.00252567	0.000151781	No	0.0531735	0.145006	0.713852	No					-	0.0669925	0.145086	0.644276	No	-8.5
GAB2	rs11237463	11:78349418	G/A	0.01046	0.002866	0.0002647	0.00013235	Monocytes	0.00956263	0.00252627	0.000154427	No	-0.028009	0.0380692	0.461906	No					-	-0.0286475	0.0380998	0.452124	No	-8.58
GAB2	rs11237463	11:78349418	G/A	0.01046	0.002866	0.0002647	0.00013235	Eosinophils	0.00946046	0.00252513	0.0001803	No	-0.0409804	0.0365166	0.261787	No					-	-0.0362249	0.0365306	0.3214	No	-9.56
GAB2	rs11237463	11:78349418	G/A	0.01046	0.002866	0.0002647	0.00013235	Basophils	0.00953933	0.00252639	0.000160355	No	-0.00654987	0.00617499	0.288847	No					-	-0.006471	0.00618063	0.295133	No	-8.8
GAB2	rs11237463	11:78349418	G/A	0.01046	0.002866	0.0002647	0.00013235	AntiTPO	0.00945503	0.00252863	0.000185631	No	0.874299	2.43863	0.719962	No					-	0.971723	2.44039	0.690503	No	-9.61
GAB2	rs11237463	11:78349418	G/A	0.01046	0.002866	0.0002647	0.00013235	Urine pH	0.00895369	0.0025153	0.000372995	Yes	0.0272925	0.0122516	0.0259246	No					No	0.0235622	0.0122202	0.0538663	No	-14.4
GAB2	rs11237463	11:78349418	G/A	0.01046	0.002866	0.0002647	0.00013235	UGlucose	0.00939424	0.00252129	0.000195623	No	-0.313707	0.890718	0.724699	No					-	-0.218807	0.891176	0.806054	No	-10.19
GAB2	rs11237463	11:78349418	G/A	0.01046	0.002866	0.0002647	0.00013235	UProteins	0.00919545	0.00251665	0.000259651	No	-0.203584	0.155687	0.191023	No					-	-0.163761	0.155469	0.292213	No	-12.09
GAB2	rs11237463	11:78349418	G/A	0.01046	0.002866	0.0002647	0.00013235	UHGB	0.0094185	0.00252212	0.000189232	No	-4.08952e-05	0.00232285	0.985954	No					-	4.59833e-05	0.00232483	0.98422	No	-9.96
GAB2	rs10793303	11:78349704	A/G	0.01046	0.002866	0.0002633	0.00013165	Height	0.00991299	0.0025289	8.91787e-05	No	0.04201	0.172118	0.807176	No					-	0.0804612	0.172079	0.640094	No	-5.23
GAB2	rs10793303	11:78349704	A/G	0.01046	0.002866	0.0002633	0.00013165	Weight	0.00954365	0.00252869	0.000161477	No	-0.14173	0.281992	0.615253	No					-	-0.078097	0.281812	0.78169	No	-8.76
GAB2	rs10793303	11:78349704	A/G	0.01046	0.002866	0.0002633	0.00013165	BMI	0.00956117	0.00253093	0.000159175	No	-0.074702	0.0859694	0.384902	No					-	-0.0634802	0.0860012	0.460452	No	-8.59
GAB2	rs10793303	11:78349704	A/G	0.01046	0.002866	0.0002633	0.00013165	Body Fat	0.00968857	0.00252655	0.000126485	No	-0.109686	0.176633	0.534625	No					-	-0.110373	0.176823	0.53251	No	-7.38
GAB2	rs10793303	11:78349704	A/G	0.01046	0.002866	0.0002633	0.00013165	Visceral Fat	0.00969179	0.00252623	0.000125586	No	-0.0126938	0.0812016	0.87578	No					-	0.000523909	0.0812047	0.994852	No	-7.34
GAB2	rs10793303	11:78349704	A/G	0.01046	0.002866	0.0002633	0.00013165	SBP	0.0100313	0.00255837	8.87987e-05	No	-0.339454	0.308169	0.270698	No					-	-0.331395	0.308487	0.282733	No	-4.1
GAB2	rs10793303	11:78349704	A/G	0.01046	0.002866	0.0002633	0.00013165	DBP	0.0100795	0.00255858	8.2226e-05	No	-0.227535	0.176249	0.196737	No					-	-0.230512	0.17645	0.191452	No	-3.64
GAB2	rs10793303	11:78349704	A/G	0.01046	0.002866	0.0002633	0.00013165	Pulse Rate	0.00991198	0.00255672	0.00010651	No	0.278743	0.166849	0.0948271	No					-	0.252786	0.166902	0.129911	No	-5.24
GAB2	rs10793303	11:78349704	A/G	0.01046	0.002866	0.0002633	0.00013165	HbA1c	0.00949505	0.00252504	0.00017063	No	-0.00636424	0.008341	0.445477	No					-	-0.0054028	0.00834422	0.51733	No	-9.23
GAB2	rs10793303	11:78349704	A/G	0.01046	0.002866	0.0002633	0.00013165	SAlb	0.00952132	0.00251808	0.000156979	No	-0.00198143	0.00469469	0.672992	No					-	-0.000728533	0.00468729	0.876487	No	-8.97
GAB2	rs10793303	11:78349704	A/G	0.01046	0.002866	0.0002633	0.00013165	SCr	0.00480164	0.0015682	0.00220522	Yes	-0.00624055	0.00258867	0.0159388	No					No	0.00145258	0.00160886	0.366619	No	-54.1
GAB2	rs10793303	11:78349704	A/G	0.01046	0.002866	0.0002633	0.00013165	UAlb	0.00952522	0.00251372	0.000151958	No	0.825396	1.19792	0.490823	No					-	1.21272	1.19391	0.309769	No	-8.94
GAB2	rs10793303	11:78349704	A/G	0.01046	0.002866	0.0002633	0.00013165	UCr	0.00974244	0.00249872	9.72285e-05	No	1.13558	1.29928	0.382135	No					-	1.82425	1.28783	0.156651	No	-6.86
GAB2	rs10793303	11:78349704	A/G	0.01046	0.002866	0.0002633	0.00013165	UACR	0.00941557	0.00251068	0.00017768	No	0.300905	1.4932	0.840299	No					-	0.809578	1.48512	0.585679	No	-9.99
GAB2	rs10793303	11:78349704	A/G	0.01046	0.002866	0.0002633	0.00013165	PTT	0.00988576	0.00252103	8.86457e-05	No	0.0840262	0.226876	0.711121	No					-	0.0208917	0.22651	0.926515	No	-5.49
GAB2	rs10793303	11:78349704	A/G	0.01046	0.002866	0.0002633	0.00013165	INR PT	0.0101754	0.00252209	5.5121e-05	No	0.00487135	0.00365973	0.183196	No					-	0.00582438	0.00365527	0.111098	No	-2.72
GAB2	rs10793303	11:78349704	A/G	0.01046	0.002866	0.0002633	0.00013165	aPTT ratio	0.00990031	0.00252786	9.04419e-05	No	0.00255587	0.00149181	0.0866937	No					-	0.00251255	0.00149311	0.0924524	No	-5.35
GAB2	rs10793303	11:78349704	A/G	0.01046	0.002866	0.0002633	0.00013165	aPTT	0.00532509	0.00300195	0.0761312	Yes	0.136835	0.0557171	0.0140804	No					No	0.135059	0.0557389	0.0154175	No	-49.09
GAB2	rs10793303	11:78349704	A/G	0.01046	0.002866	0.0002633	0.00013165	Fibrinogen	0.0099438	0.00252684	8.3659e-05	No	0.179411	1.1256	0.873363	No					-	0.0901859	1.1263	0.936181	No	-4.93
GAB2	rs10793303	11:78349704	A/G	0.01046	0.002866	0.0002633	0.00013165	AT	0.00996599	0.00252724	8.08676e-05	No	-0.0839804	0.201753	0.677233	No					-	-0.0938676	0.201936	0.642058	No	-4.72
GAB2	rs10793303	11:78349704	A/G	0.01046	0.002866	0.0002633	0.00013165	BGlucose	0.00955237	0.00252281	0.000153731	No	-0.0547548	0.267834	0.838017	No					-	-0.0195181	0.267904	0.941923	No	-8.68
GAB2	rs10793303	11:78349704	A/G	0.01046	0.002866	0.0002633	0.00013165	Urate	0.00869045	0.00244913	0.000389356	Yes	-0.0354041	0.0251282	0.158884	No					No	-0.0117501	0.0243907	0.629997	No	-16.92
GAB2	rs10793303	11:78349704	A/G	0.01046	0.002866	0.0002633	0.00013165	AST GOT	0.00961889	0.00252607	0.000141012	No	0.0346679	0.161881	0.830429	No					-	0.0677384	0.161795	0.675468	No	-8.04
GAB2	rs10793303	11:78349704	A/G	0.01046	0.002866	0.0002633	0.00013165	ALT GPT	0.00963226	0.00252496	0.000137094	No	0.368977	0.26961	0.171168	No					-	0.391887	0.269795	0.146384	No	-7.91
GAB2	rs10793303	11:78349704	A/G	0.01046	0.002866	0.0002633	0.00013165	GGT	0.00961407	0.00252483	0.000141029	No	0.964472	0.603282	0.109917	No					-	0.996004	0.603772	0.0990484	No	-8.09
GAB2	rs10793303	11:78349704	A/G	0.01046	0.002866	0.0002633	0.00013165	ALP	0.00958148	0.00252459	0.000148344	No	-0.439984	0.384688	0.252758	No					-	-0.449941	0.385011	0.242575	No	-8.4
GAB2	rs10793303	11:78349704	A/G	0.01046	0.002866	0.0002633	0.00013165	TB	0.00954593	0.00252314	0.000155618	No	-0.00295393	0.00874799	0.735619	No					-	-0.00162992	0.00873041	0.851904	No	-8.74
GAB2	rs10793303	11:78349704	A/G	0.01046	0.002866	0.0002633	0.00013165	DB	0.00964438	0.00252277	0.000132669	No	0.000808276	0.00230284	0.725602	No					-	0.00120946	0.00229934	0.598897	No	-7.8
GAB2	rs10793303	11:78349704	A/G	0.01046	0.002866	0.0002633	0.00013165	Lipase	0.00970865	0.0025105	0.000110775	No	0.171238	0.331043	0.60498	No					-	0.30337	0.329512	0.357247	No	-7.18
GAB2	rs10793303	11:78349704	A/G	0.01046	0.002866	0.0002633	0.00013165	TC	0.00954756	0.00252454	0.000156533	No	-0.196245	0.781846	0.801817	No					-	-0.159086	0.782509	0.838902	No	-8.72
GAB2	rs10793303	11:78349704	A/G	0.01046	0.002866	0.0002633	0.00013165	HDL	0.00944148	0.00252392	0.000184452	No	0.428185	0.248569	0.0849915	No					-	0.403215	0.248685	0.104965	No	-9.74
GAB2	rs10793303	11:78349704	A/G	0.01046	0.002866	0.0002633	0.00013165	LDL	0.00956614	0.00252475	0.000152162	No	-0.155191	0.682441	0.820113	No					-	-0.145775	0.683068	0.83101	No	-8.55
GAB2	rs10793303	11:78349704	A/G	0.01046	0.002866	0.0002633	0.00013165	TG	0.00923843	0.0025199	0.000247454	No	-2.53695	1.30528	0.0519701	No					-	-2.21373	1.30375	0.0895429	No	-11.68
GAB2	rs10793303	11:78349704	A/G	0.01046	0.002866	0.0002633	0.00013165	Sodium	0.00872686	0.00258517	0.00073906	Yes	0.00164287	0.0374723	0.965031	No					No	0.00542404	0.0374872	0.884958	No	-16.57
GAB2	rs10793303	11:78349704	A/G	0.01046	0.002866	0.0002633	0.00013165	Potassium	0.00965798	0.00251864	0.000126535	No	0.00555209	0.0068671	0.418819	No					-	0.00800523	0.00684025	0.241903	No	-7.67
GAB2	rs10793303	11:78349704	A/G	0.01046	0.002866	0.0002633	0.00013165	Chlorine	0.00962455	0.00252388	0.000137882	No	-0.0382282	0.0410354	0.351569	No					-	-0.0413392	0.0410609	0.314066	No	-7.99
GAB2	rs10793303	11:78349704	A/G	0.01046	0.002866	0.0002633	0.00013165	Calcium	0.00985389	0.0025154	9.0085e-05	No	0.00200652	0.00164863	0.223599	No					-	0.00251017	0.00164403	0.126832	No	-5.79
GAB2	rs10793303	11:78349704	A/G	0.01046	0.002866	0.0002633	0.00013165	Phosphorus	0.00950965	0.00252359	0.000165291	No	-0.00698865	0.00914672	0.444849	No					-	-0.00571328	0.0091447	0.53214	No	-9.09
GAB2	rs10793303	11:78349704	A/G	0.01046	0.002866	0.0002633	0.00013165	Magnesium	0.00965032	0.00251911	0.00012847	No	0.00120441	0.00262871	0.646836	No					-	0.00191267	0.00262506	0.466253	No	-7.74
GAB2	rs10793303	11:78349704	A/G	0.01046	0.002866	0.0002633	0.00013165	Iron	0.00953989	0.0025255	0.000159363	No	-0.723366	0.753065	0.336795	No					-	-0.69877	0.753737	0.35391	No	-8.8
GAB2	rs10793303	11:78349704	A/G	0.01046	0.002866	0.0002633	0.00013165	Ferritin	0.00958817	0.00252484	0.000146998	No	4.30756	2.32082	0.0634751	No					-	4.31763	2.32286	0.0630913	No	-8.33
GAB2	rs10793303	11:78349704	A/G	0.01046	0.002866	0.0002633	0.00013165	Transferrin	0.00937106	0.00252275	0.000204602	No	-1.58654	0.819188	0.0528072	No					-	-1.44827	0.819197	0.0771052	No	-10.41
GAB2	rs10793303	11:78349704	A/G	0.01046	0.002866	0.0002633	0.00013165	TIBC	0.00936057	0.0025237	0.000209134	No	-1.98425	1.02432	0.0527565	No					-	-1.81127	1.02433	0.0770483	No	-10.51
GAB2	rs10793303	11:78349704	A/G	0.01046	0.002866	0.0002633	0.00013165	TS	0.00958486	0.00252498	0.000147896	No	-0.138607	0.264418	0.600153	No					-	-0.159058	0.264609	0.547782	No	-8.37
GAB2	rs10793303	11:78349704	A/G	0.01046	0.002866	0.0002633	0.00013165	Homocyst	0.0097265	0.00248125	8.91441e-05	No	0.0350191	0.0809659	0.665376	No					-	0.101668	0.0790092	0.198199	No	-7.01
GAB2	rs10793303	11:78349704	A/G	0.01046	0.002866	0.0002633	0.00013165	CRP	0.00964594	0.00252449	0.000133736	No	0.0181061	0.0101226	0.0736945	No					-	0.0187539	0.0101304	0.0641625	No	-7.78
GAB2	rs10793303	11:78349704	A/G	0.01046	0.002866	0.0002633	0.00013165	TSH	0.00932131	0.00251809	0.000215267	No	-0.0327551	0.0236117	0.165399	No					-	-0.0264061	0.0235699	0.262599	No	-10.89
GAB2	rs10793303	11:78349704	A/G	0.01046	0.002866	0.0002633	0.00013165	FT3	0.0219633	0.0134456	0.10306	Yes	-0.0842777	0.0909884	0.35481	No					No	-0.0995749	0.0907649	0.273196	No	109.97
GAB2	rs10793303	11:78349704	A/G	0.01046	0.002866	0.0002633	0.00013165	FT4	0.0204137	0.0133256	0.126237	Yes	-0.0249466	0.0217128	0.251184	No					No	-0.0258773	0.0217814	0.235434	No	95.16
GAB2	rs10793303	11:78349704	A/G	0.01046	0.002866	0.0002633	0.00013165	Cortisol	0.0096125	0.00250058	0.000121734	No	0.00423523	0.0798644	0.957709	No					-	0.0452213	0.0791845	0.567953	No	-8.1
GAB2	rs10793303	11:78349704	A/G	0.01046	0.002866	0.0002633	0.00013165	WBC	0.00955052	0.00252638	0.000157525	No	-0.00968451	0.0336227	0.773326	No					-	-0.00885712	0.0336514	0.7924	No	-8.69
GAB2	rs10793303	11:78349704	A/G	0.01046	0.002866	0.0002633	0.00013165	RBC	0.00959464	0.00252429	0.000145006	No	0.0032527	0.00841653	0.69916	No					-	0.00452128	0.00841713	0.591174	No	-8.27
GAB2	rs10793303	11:78349704	A/G	0.01046	0.002866	0.0002633	0.00013165	HGB	0.00971539	0.00252372	0.000119026	No	0.0346647	0.0260657	0.183582	No					-	0.0392366	0.0260591	0.132181	No	-7.12
GAB2	rs10793303	11:78349704	A/G	0.01046	0.002866	0.0002633	0.00013165	HCT	0.00982019	0.00252297	9.99277e-05	No	0.129573	0.0682852	0.0577866	No					-	0.143528	0.068241	0.035469	No	-6.12
GAB2	rs10793303	11:78349704	A/G	0.01046	0.002866	0.0002633	0.00013165	MCV	0.00965096	0.00252691	0.000134642	No	0.198373	0.0791951	0.0122654	No					-	0.202883	0.0792525	0.0104831	No	-7.73
GAB2	rs10793303	11:78349704	A/G	0.01046	0.002866	0.0002633	0.00013165	MCH	0.00958158	0.00252672	0.000150248	No	0.0545322	0.0321405	0.0897871	No					-	0.0551989	0.0321679	0.0861997	No	-8.4
GAB2	rs10793303	11:78349704	A/G	0.01046	0.002866	0.0002633	0.00013165	MCHC	0.00957136	0.00252639	0.000152408	No	-0.0146355	0.0194386	0.451521	No					-	-0.0153382	0.0194558	0.430501	No	-8.5
GAB2	rs10793303	11:78349704	A/G	0.01046	0.002866	0.0002633	0.00013165	RDW	0.00956728	0.00252613	0.000153161	No	-0.00594921	0.0185201	0.748043	No					-	-0.00696695	0.018535	0.707013	No	-8.53
GAB2	rs10793303	11:78349704	A/G	0.01046	0.002866	0.0002633	0.00013165	PLT	0.00959704	0.00252499	0.000145065	No	-0.520596	1.02916	0.612975	No					-	-0.637188	1.02927	0.535887	No	-8.25
GAB2	rs10793303	11:78349704	A/G	0.01046	0.002866	0.0002633	0.00013165	MPV	0.00941874	0.00252441	0.000191716	No	-0.0276466	0.0159977	0.0839892	No					-	-0.0252347	0.016	0.114788	No	-9.95
GAB2	rs10793303	11:78349704	A/G	0.01046	0.002866	0.0002633	0.00013165	Neutrophils	0.00954367	0.00252556	0.000158466	No	0.0296404	0.158241	0.85142	No					-	0.0115715	0.158303	0.94173	No	-8.76
GAB2	rs10793303	11:78349704	A/G	0.01046	0.002866	0.0002633	0.00013165	Lymphocytes	0.00957618	0.00252582	0.000150724	No	0.053587	0.145015	0.711743	No					-	0.067413	0.145095	0.642218	No	-8.45
GAB2	rs10793303	11:78349704	A/G	0.01046	0.002866	0.0002633	0.00013165	Monocytes	0.00956741	0.00252642	0.000153394	No	-0.0279826	0.0380714	0.462355	No					-	-0.0286215	0.0381021	0.452562	No	-8.53
GAB2	rs10793303	11:78349704	A/G	0.01046	0.002866	0.0002633	0.00013165	Eosinophils	0.00946511	0.00252528	0.000179139	No	-0.041042	0.0365188	0.261098	No					-	-0.0362844	0.0365328	0.320635	No	-9.51
GAB2	rs10793303	11:78349704	A/G	0.01046	0.002866	0.0002633	0.00013165	Basophils	0.00954413	0.00252653	0.000159279	No	-0.00654291	0.00617535	0.289388	No					-	-0.00646399	0.006181	0.295686	No	-8.76
GAB2	rs10793303	11:78349704	A/G	0.01046	0.002866	0.0002633	0.00013165	AntiTPO	0.00945992	0.00252878	0.000184371	No	0.87838	2.43878	0.718726	No					-	0.975873	2.44053	0.689268	No	-9.56
GAB2	rs10793303	11:78349704	A/G	0.01046	0.002866	0.0002633	0.00013165	Urine pH	0.00895837	0.00251545	0.000370661	Yes	0.0273034	0.0122523	0.025874	No					No	0.0235712	0.0122209	0.0537892	No	-14.36
GAB2	rs10793303	11:78349704	A/G	0.01046	0.002866	0.0002633	0.00013165	UGlucose	0.009399	0.00252143	0.000194335	No	-0.31496	0.890771	0.72366	No					-	-0.220014	0.891229	0.805017	No	-10.14
GAB2	rs10793303	11:78349704	A/G	0.01046	0.002866	0.0002633	0.00013165	UProteins	0.00920038	0.0025168	0.000257895	No	-0.203521	0.155697	0.191186	No					-	-0.163677	0.155478	0.292487	No	-12.04
GAB2	rs10793303	11:78349704	A/G	0.01046	0.002866	0.0002633	0.00013165	UHGB	0.00942346	0.00252227	0.000187925	No	-3.21304e-05	0.00232299	0.988965	No					-	5.48082e-05	0.00232497	0.981193	No	-9.91
GAB2	rs10899483	11:78350011	C/G	0.01045	0.002861	0.0002628	0.0001314	Height	0.00990688	0.0025247	8.76767e-05	No	0.041848	0.171832	0.807592	No					-	0.0802686	0.171794	0.640341	No	-5.2
GAB2	rs10899483	11:78350011	C/G	0.01045	0.002861	0.0002628	0.0001314	Weight	0.0095423	0.00252447	0.000157784	No	-0.133367	0.281523	0.6357	No					-	-0.0697636	0.281343	0.804166	No	-8.69
GAB2	rs10899483	11:78350011	C/G	0.01045	0.002861	0.0002628	0.0001314	BMI	0.00955848	0.0025267	0.000155857	No	-0.0717475	0.0858265	0.403197	No					-	-0.0605284	0.0858584	0.480839	No	-8.53
GAB2	rs10899483	11:78350011	C/G	0.01045	0.002861	0.0002628	0.0001314	Body Fat	0.00968259	0.00252233	0.000124422	No	-0.101767	0.176339	0.563878	No					-	-0.102436	0.176529	0.561739	No	-7.34
GAB2	rs10899483	11:78350011	C/G	0.01045	0.002861	0.0002628	0.0001314	Visceral Fat	0.00968877	0.00252201	0.000122949	No	-0.00993919	0.0810663	0.902422	No					-	0.00327322	0.0810694	0.967795	No	-7.28
GAB2	rs10899483	11:78350011	C/G	0.01045	0.002861	0.0002628	0.0001314	SBP	0.0100641	0.00255504	8.24152e-05	No	-0.317699	0.307775	0.301983	No					-	-0.309551	0.308094	0.315052	No	-3.69
GAB2	rs10899483	11:78350011	C/G	0.01045	0.002861	0.0002628	0.0001314	DBP	0.0101092	0.00255524	7.66704e-05	No	-0.212296	0.176024	0.227821	No					-	-0.215255	0.176226	0.221937	No	-3.26
GAB2	rs10899483	11:78350011	C/G	0.01045	0.002861	0.0002628	0.0001314	Pulse Rate	0.0099331	0.00255346	0.000100879	No	0.294978	0.166632	0.0767185	No					-	0.268974	0.166686	0.106633	No	-4.95
GAB2	rs10899483	11:78350011	C/G	0.01045	0.002861	0.0002628	0.0001314	HbA1c	0.00949028	0.00252087	0.000167707	No	-0.00626653	0.00832726	0.451748	No					-	-0.00530537	0.00833048	0.524229	No	-9.18
GAB2	rs10899483	11:78350011	C/G	0.01045	0.002861	0.0002628	0.0001314	SAlb	0.00952088	0.00251392	0.000153194	No	-0.00184112	0.00468697	0.694464	No					-	-0.000588728	0.00467958	0.899886	No	-8.89
GAB2	rs10899483	11:78350011	C/G	0.01045	0.002861	0.0002628	0.0001314	SCr	0.00477556	0.00156562	0.00229235	Yes	-0.00626721	0.00258439	0.0153249	No					No	0.00142129	0.00160621	0.376248	No	-54.3
GAB2	rs10899483	11:78350011	C/G	0.01045	0.002861	0.0002628	0.0001314	UAlb	0.00952325	0.00250957	0.000148644	No	0.841918	1.19594	0.481462	No					-	1.22912	1.19194	0.302476	No	-8.87
GAB2	rs10899483	11:78350011	C/G	0.01045	0.002861	0.0002628	0.0001314	UCr	0.00975126	0.0024946	9.3306e-05	No	1.18816	1.29713	0.359696	No					-	1.87648	1.2857	0.144459	No	-6.69
GAB2	rs10899483	11:78350011	C/G	0.01045	0.002861	0.0002628	0.0001314	UACR	0.00941202	0.00250654	0.00017432	No	0.309854	1.49074	0.835348	No					-	0.818476	1.48267	0.580941	No	-9.93
GAB2	rs10899483	11:78350011	C/G	0.01045	0.002861	0.0002628	0.0001314	PTT	0.00984688	0.00251687	9.20038e-05	No	0.12366	0.226498	0.585101	No					-	0.0606388	0.226134	0.788586	No	-5.77
GAB2	rs10899483	11:78350011	C/G	0.01045	0.002861	0.0002628	0.0001314	INR PT	0.010156	0.00251789	5.53442e-05	No	0.00461522	0.00365369	0.206559	No					-	0.00556711	0.00364926	0.127154	No	-2.81
GAB2	rs10899483	11:78350011	C/G	0.01045	0.002861	0.0002628	0.0001314	aPTT ratio	0.00989365	0.00252361	8.8976e-05	No	0.0023809	0.00148936	0.10994	No					-	0.00233741	0.00149067	0.116906	No	-5.32
GAB2	rs10899483	11:78350011	C/G	0.01045	0.002861	0.0002628	0.0001314	aPTT	0.00531767	0.00299516	0.0758758	Yes	0.132852	0.0555939	0.0168918	No					No	0.131082	0.0556156	0.0184572	No	-49.11
GAB2	rs10899483	11:78350011	C/G	0.01045	0.002861	0.0002628	0.0001314	Fibrinogen	0.00993677	0.00252264	8.23623e-05	No	0.168583	1.12373	0.880751	No					-	0.0793867	1.12444	0.943717	No	-4.91
GAB2	rs10899483	11:78350011	C/G	0.01045	0.002861	0.0002628	0.0001314	AT	0.00995758	0.00252304	7.9788e-05	No	-0.0786149	0.201419	0.696319	No					-	-0.0884862	0.201602	0.660732	No	-4.71
GAB2	rs10899483	11:78350011	C/G	0.01045	0.002861	0.0002628	0.0001314	BGlucose	0.00954693	0.00251865	0.000151223	No	-0.0539592	0.267393	0.840079	No					-	-0.0187383	0.267463	0.944148	No	-8.64
GAB2	rs10899483	11:78350011	C/G	0.01045	0.002861	0.0002628	0.0001314	Urate	0.00868916	0.00244508	0.000381546	Yes	-0.0352249	0.0250868	0.160314	No					No	-0.0115862	0.0243505	0.63422	No	-16.85
GAB2	rs10899483	11:78350011	C/G	0.01045	0.002861	0.0002628	0.0001314	AST GOT	0.00961837	0.0025219	0.000137582	No	0.0404849	0.161614	0.802202	No					-	0.0735463	0.161528	0.648891	No	-7.96
GAB2	rs10899483	11:78350011	C/G	0.01045	0.002861	0.0002628	0.0001314	ALT GPT	0.00963039	0.00252082	0.000134061	No	0.387805	0.269163	0.149678	No					-	0.410727	0.269348	0.127317	No	-7.84
GAB2	rs10899483	11:78350011	C/G	0.01045	0.002861	0.0002628	0.0001314	GGT	0.00961157	0.0025207	0.000138071	No	1.01582	0.60228	0.0917057	No					-	1.04742	0.602769	0.0822973	No	-8.02
GAB2	rs10899483	11:78350011	C/G	0.01045	0.002861	0.0002628	0.0001314	ALP	0.00957527	0.00252041	0.000146076	No	-0.420502	0.384057	0.273588	No					-	-0.430409	0.384379	0.262846	No	-8.37
GAB2	rs10899483	11:78350011	C/G	0.01045	0.002861	0.0002628	0.0001314	TB	0.00953357	0.00251898	0.000154789	No	-0.00345687	0.00873356	0.69225	No					-	-0.00213386	0.00871602	0.806601	No	-8.77
GAB2	rs10899483	11:78350011	C/G	0.01045	0.002861	0.0002628	0.0001314	DB	0.00962968	0.00251861	0.000132407	No	0.000647102	0.00229905	0.778359	No					-	0.00104796	0.00229556	0.648029	No	-7.85
GAB2	rs10899483	11:78350011	C/G	0.01045	0.002861	0.0002628	0.0001314	Lipase	0.00969255	0.00250636	0.000110791	No	0.158293	0.330498	0.631983	No					-	0.290326	0.328971	0.377513	No	-7.25
GAB2	rs10899483	11:78350011	C/G	0.01045	0.002861	0.0002628	0.0001314	TC	0.00954195	0.00252038	0.000154027	No	-0.195549	0.780557	0.802186	No					-	-0.158421	0.78122	0.839306	No	-8.69
GAB2	rs10899483	11:78350011	C/G	0.01045	0.002861	0.0002628	0.0001314	HDL	0.00942988	0.0025198	0.000183345	No	0.44887	0.248156	0.070508	No					-	0.423944	0.248272	0.0877458	No	-9.76
GAB2	rs10899483	11:78350011	C/G	0.01045	0.002861	0.0002628	0.0001314	LDL	0.00955997	0.00252059	0.000149852	No	-0.18762	0.681316	0.78303	No					-	-0.178258	0.681943	0.793791	No	-8.52
GAB2	rs10899483	11:78350011	C/G	0.01045	0.002861	0.0002628	0.0001314	TG	0.00923898	0.00251573	0.000241435	No	-2.48691	1.30313	0.0563665	No					-	-2.16383	1.30161	0.0964575	No	-11.59
GAB2	rs10899483	11:78350011	C/G	0.01045	0.002861	0.0002628	0.0001314	Sodium	0.00871981	0.00258069	0.000730688	Yes	-4.81292e-05	0.0374073	0.998973	No					No	0.00372856	0.0374223	0.920636	No	-16.56
GAB2	rs10899483	11:78350011	C/G	0.01045	0.002861	0.0002628	0.0001314	Potassium	0.00966666	0.00251448	0.00012159	No	0.00594068	0.00685571	0.38622	No					-	0.00839319	0.0068289	0.219074	No	-7.5
GAB2	rs10899483	11:78350011	C/G	0.01045	0.002861	0.0002628	0.0001314	Chlorine	0.00961754	0.00251971	0.000135931	No	-0.0373196	0.0409678	0.362344	No					-	-0.0404288	0.0409934	0.324045	No	-7.97
GAB2	rs10899483	11:78350011	C/G	0.01045	0.002861	0.0002628	0.0001314	Calcium	0.00984151	0.00251124	8.95083e-05	No	0.00195569	0.00164592	0.23478	No					-	0.00245905	0.00164133	0.13411	No	-5.82
GAB2	rs10899483	11:78350011	C/G	0.01045	0.002861	0.0002628	0.0001314	Phosphorus	0.00950087	0.00251943	0.000163497	No	-0.00724291	0.00913163	0.427699	No					-	-0.00596803	0.00912963	0.51332	No	-9.08
GAB2	rs10899483	11:78350011	C/G	0.01045	0.002861	0.0002628	0.0001314	Magnesium	0.00964251	0.00251495	0.0001268	No	0.00117117	0.00262438	0.655415	No					-	0.00187878	0.00262074	0.47346	No	-7.73
GAB2	rs10899483	11:78350011	C/G	0.01045	0.002861	0.0002628	0.0001314	Iron	0.00953373	0.00252134	0.000156959	No	-0.741926	0.751822	0.323746	No					-	-0.717385	0.752493	0.340438	No	-8.77
GAB2	rs10899483	11:78350011	C/G	0.01045	0.002861	0.0002628	0.0001314	Ferritin	0.00958282	0.0025207	0.000144575	No	4.38335	2.31698	0.058541	No					-	4.39362	2.31903	0.0581744	No	-8.3
GAB2	rs10899483	11:78350011	C/G	0.01045	0.002861	0.0002628	0.0001314	Transferrin	0.00936959	0.00251857	0.000200138	No	-1.55259	0.817844	0.0576723	No					-	-1.41439	0.817854	0.0837693	No	-10.34
GAB2	rs10899483	11:78350011	C/G	0.01045	0.002861	0.0002628	0.0001314	TIBC	0.00935913	0.00251951	0.000204574	No	-1.94212	1.02264	0.0575765	No					-	-1.76923	1.02265	0.0836525	No	-10.44
GAB2	rs10899483	11:78350011	C/G	0.01045	0.002861	0.0002628	0.0001314	TS	0.00958054	0.00252081	0.000145207	No	-0.145779	0.263982	0.580801	No					-	-0.166229	0.264172	0.529203	No	-8.32
GAB2	rs10899483	11:78350011	C/G	0.01045	0.002861	0.0002628	0.0001314	Homocyst	0.00969638	0.00247711	9.12381e-05	No	0.0313514	0.0808309	0.698125	No					-	0.097965	0.0788779	0.214272	No	-7.21
GAB2	rs10899483	11:78350011	C/G	0.01045	0.002861	0.0002628	0.0001314	CRP	0.00963976	0.00252032	0.000131657	No	0.0179967	0.0101059	0.0749727	No					-	0.0186439	0.0101137	0.0652952	No	-7.75
GAB2	rs10899483	11:78350011	C/G	0.01045	0.002861	0.0002628	0.0001314	TSH	0.00931676	0.00251394	0.000211645	No	-0.0326054	0.0235728	0.166641	No					-	-0.0262594	0.0235311	0.264472	No	-10.84
GAB2	rs10899483	11:78350011	C/G	0.01045	0.002861	0.0002628	0.0001314	FT3	0.0219549	0.0134459	0.103199	Yes	-0.0842378	0.0909903	0.355047	No					No	-0.0995289	0.0907666	0.273426	No	110.1
GAB2	rs10899483	11:78350011	C/G	0.01045	0.002861	0.0002628	0.0001314	FT4	0.0204057	0.0133259	0.126393	Yes	-0.0249242	0.0217133	0.25162	No					No	-0.0258544	0.0217818	0.235857	No	95.27
GAB2	rs10899483	11:78350011	C/G	0.01045	0.002861	0.0002628	0.0001314	Cortisol	0.00963855	0.00249645	0.000113672	No	0.0115802	0.0797328	0.884526	No					-	0.0525551	0.0790537	0.506192	No	-7.77
GAB2	rs10899483	11:78350011	C/G	0.01045	0.002861	0.0002628	0.0001314	WBC	0.0095441	0.00252221	0.000155201	No	-0.0111926	0.0335672	0.73881	No					-	-0.0103683	0.0335959	0.757619	No	-8.67
GAB2	rs10899483	11:78350011	C/G	0.01045	0.002861	0.0002628	0.0001314	RBC	0.00958479	0.00252012	0.000143621	No	0.00291941	0.00840266	0.728269	No					-	0.00418685	0.00840327	0.618325	No	-8.28
GAB2	rs10899483	11:78350011	C/G	0.01045	0.002861	0.0002628	0.0001314	HGB	0.00970302	0.00251954	0.000118311	No	0.0332488	0.0260229	0.201393	No					-	0.0378164	0.0260164	0.146099	No	-7.15
GAB2	rs10899483	11:78350011	C/G	0.01045	0.002861	0.0002628	0.0001314	HCT	0.00981061	0.00251879	9.8843e-05	No	0.127716	0.0681728	0.0610398	No					-	0.141661	0.0681289	0.0376141	No	-6.12
GAB2	rs10899483	11:78350011	C/G	0.01045	0.002861	0.0002628	0.0001314	MCV	0.00964651	0.00252275	0.000132198	No	0.200836	0.0790638	0.0110943	No					-	0.205347	0.0791211	0.00946296	No	-7.69
GAB2	rs10899483	11:78350011	C/G	0.01045	0.002861	0.0002628	0.0001314	MCH	0.00957533	0.00252254	0.000147962	No	0.0535458	0.0320876	0.0951998	No					-	0.054211	0.032115	0.091437	No	-8.37
GAB2	rs10899483	11:78350011	C/G	0.01045	0.002861	0.0002628	0.0001314	MCHC	0.00956793	0.00252224	0.000149448	No	-0.0166281	0.0194064	0.391556	No					-	-0.0173333	0.0194235	0.372207	No	-8.44
GAB2	rs10899483	11:78350011	C/G	0.01045	0.002861	0.0002628	0.0001314	RDW	0.00956245	0.00252196	0.000150507	No	-0.00637773	0.0184895	0.730149	No					-	-0.00739572	0.0185044	0.689405	No	-8.49
GAB2	rs10899483	11:78350011	C/G	0.01045	0.002861	0.0002628	0.0001314	PLT	0.00959941	0.00252083	0.000140904	No	-0.617321	1.02745	0.547969	No					-	-0.734047	1.02757	0.475025	No	-8.14
GAB2	rs10899483	11:78350011	C/G	0.01045	0.002861	0.0002628	0.0001314	MPV	0.00941107	0.00252025	0.000189365	No	-0.0279636	0.0159712	0.0799979	No					-	-0.0255537	0.0159736	0.109685	No	-9.94
GAB2	rs10899483	11:78350011	C/G	0.01045	0.002861	0.0002628	0.0001314	Neutrophils	0.00953669	0.00252139	0.000156269	No	0.0326381	0.15798	0.836329	No					-	0.0145927	0.158042	0.926434	No	-8.74
GAB2	rs10899483	11:78350011	C/G	0.01045	0.002861	0.0002628	0.0001314	Lymphocytes	0.00956993	0.00252165	0.000148441	No	0.0522438	0.144776	0.718211	No					-	0.0660539	0.144856	0.648401	No	-8.42
GAB2	rs10899483	11:78350011	C/G	0.01045	0.002861	0.0002628	0.0001314	Monocytes	0.00956179	0.00252225	0.000150928	No	-0.0282114	0.0380086	0.457961	No					-	-0.0288515	0.0380393	0.44819	No	-8.5
GAB2	rs10899483	11:78350011	C/G	0.01045	0.002861	0.0002628	0.0001314	Eosinophils	0.00945632	0.00252112	0.000177227	No	-0.0424465	0.0364584	0.244351	No					-	-0.0376952	0.0364724	0.301383	No	-9.51
GAB2	rs10899483	11:78350011	C/G	0.01045	0.002861	0.0002628	0.0001314	Basophils	0.00953846	0.00252236	0.000156743	No	-0.00650573	0.00616517	0.291341	No					-	-0.00642677	0.00617081	0.297678	No	-8.72
GAB2	rs10899483	11:78350011	C/G	0.01045	0.002861	0.0002628	0.0001314	AntiTPO	0.00945349	0.0025246	0.000181718	No	0.789261	2.43475	0.74582	No					-	0.886681	2.43651	0.71593	No	-9.54
GAB2	rs10899483	11:78350011	C/G	0.01045	0.002861	0.0002628	0.0001314	Urine pH	0.00896139	0.00251127	0.000360741	Yes	0.0268039	0.0122322	0.0284563	No					No	0.023073	0.0122009	0.0586407	No	-14.25
GAB2	rs10899483	11:78350011	C/G	0.01045	0.002861	0.0002628	0.0001314	UGlucose	0.00939059	0.00251728	0.000192183	No	-0.352683	0.889302	0.691682	No					-	-0.257855	0.889761	0.771973	No	-10.14
GAB2	rs10899483	11:78350011	C/G	0.01045	0.002861	0.0002628	0.0001314	UProteins	0.00918352	0.00251268	0.000258606	No	-0.213983	0.155439	0.168655	No					-	-0.174179	0.155221	0.26183	No	-12.12
GAB2	rs10899483	11:78350011	C/G	0.01045	0.002861	0.0002628	0.0001314	UHGB	0.00941715	0.00251811	0.000185208	No	-0.000109366	0.00231916	0.962389	No					-	-2.25833e-05	0.00232114	0.992237	No	-9.88
GAB2	rs11237464	11:78352161	T/C	0.0106	0.002864	0.0002167	0.00010835	Height	0.0100571	0.00253076	7.11903e-05	No	0.028615	0.172249	0.868061	No					-	0.0675664	0.172214	0.694816	No	-5.12
GAB2	rs11237464	11:78352161	T/C	0.0106	0.002864	0.0002167	0.00010835	Weight	0.00967899	0.00253059	0.000131671	No	-0.188128	0.282204	0.505019	No					-	-0.123674	0.282031	0.661025	No	-8.69
GAB2	rs11237464	11:78352161	T/C	0.0106	0.002864	0.0002167	0.00010835	BMI	0.00970742	0.00253283	0.000127552	No	-0.0864854	0.0860338	0.314801	No					-	-0.0751261	0.0860677	0.382753	No	-8.42
GAB2	rs11237464	11:78352161	T/C	0.0106	0.002864	0.0002167	0.00010835	Body Fat	0.00984414	0.00252843	9.94958e-05	No	-0.133791	0.176765	0.449137	No					-	-0.134499	0.176959	0.447239	No	-7.13
GAB2	rs11237464	11:78352161	T/C	0.0106	0.002864	0.0002167	0.00010835	Visceral Fat	0.00983487	0.0025281	0.000100798	No	-0.0241174	0.0812628	0.766639	No					-	-0.0107311	0.0812678	0.894951	No	-7.22
GAB2	rs11237464	11:78352161	T/C	0.0106	0.002864	0.0002167	0.00010835	SBP	0.0100999	0.00255988	8.01962e-05	No	-0.388095	0.308342	0.208185	No					-	-0.380007	0.308663	0.2183	No	-4.72
GAB2	rs11237464	11:78352161	T/C	0.0106	0.002864	0.0002167	0.00010835	DBP	0.0101542	0.00256008	7.34967e-05	No	-0.248273	0.176348	0.159204	No					-	-0.251295	0.176551	0.154665	No	-4.21
GAB2	rs11237464	11:78352161	T/C	0.0106	0.002864	0.0002167	0.00010835	Pulse Rate	0.00999565	0.00255812	9.39119e-05	No	0.261567	0.166949	0.117205	No					-	0.235399	0.167003	0.158705	No	-5.7
GAB2	rs11237464	11:78352161	T/C	0.0106	0.002864	0.0002167	0.00010835	HbA1c	0.00964112	0.00252689	0.000136765	No	-0.0073599	0.00834712	0.377944	No					-	-0.00638291	0.00835052	0.444663	No	-9.05
GAB2	rs11237464	11:78352161	T/C	0.0106	0.002864	0.0002167	0.00010835	SAlb	0.00967334	0.00251988	0.000124389	No	-0.00207617	0.00469817	0.658564	No					-	-0.000803151	0.00469086	0.864057	No	-8.74
GAB2	rs11237464	11:78352161	T/C	0.0106	0.002864	0.0002167	0.00010835	SCr	0.00487466	0.00156935	0.00190055	Yes	-0.00634868	0.00259056	0.0142746	No					No	0.00146955	0.00161008	0.361413	No	-54.01
GAB2	rs11237464	11:78352161	T/C	0.0106	0.002864	0.0002167	0.00010835	UAlb	0.00969303	0.00251553	0.000117272	No	0.890534	1.1988	0.457588	No					-	1.28478	1.19481	0.282269	No	-8.56
GAB2	rs11237464	11:78352161	T/C	0.0106	0.002864	0.0002167	0.00010835	UCr	0.00988561	0.00250051	7.75626e-05	No	1.08987	1.30025	0.401937	No					-	1.78954	1.28882	0.16501	No	-6.74
GAB2	rs11237464	11:78352161	T/C	0.0106	0.002864	0.0002167	0.00010835	UACR	0.00959803	0.00251248	0.000134176	No	0.455693	1.49431	0.760408	No					-	0.974407	1.48624	0.512085	No	-9.45
GAB2	rs11237464	11:78352161	T/C	0.0106	0.002864	0.0002167	0.00010835	PTT	0.0100296	0.00252286	7.07206e-05	No	0.0989452	0.227045	0.662995	No					-	0.0348567	0.226684	0.877796	No	-5.38
GAB2	rs11237464	11:78352161	T/C	0.0106	0.002864	0.0002167	0.00010835	INR PT	0.0103253	0.00252391	4.32854e-05	No	0.00474563	0.00366248	0.195093	No					-	0.00571341	0.0036581	0.118355	No	-2.59
GAB2	rs11237464	11:78352161	T/C	0.0106	0.002864	0.0002167	0.00010835	aPTT ratio	0.0100548	0.00252979	7.09966e-05	No	0.00288799	0.00149286	0.0530757	No					-	0.00284522	0.0014942	0.056916	No	-5.14
GAB2	rs11237464	11:78352161	T/C	0.0106	0.002864	0.0002167	0.00010835	aPTT	0.00530948	0.0029988	0.0766863	Yes	0.147877	0.0556498	0.00789704	No					No	0.146131	0.0556714	0.00868848	No	-49.91
GAB2	rs11237464	11:78352161	T/C	0.0106	0.002864	0.0002167	0.00010835	Fibrinogen	0.0101148	0.00252866	6.37816e-05	No	-0.136453	1.12644	0.903585	No					-	-0.227625	1.12717	0.839965	No	-4.58
GAB2	rs11237464	11:78352161	T/C	0.0106	0.002864	0.0002167	0.00010835	AT	0.0101194	0.00252906	6.34541e-05	No	-0.0700549	0.201904	0.72862	No					-	-0.08008	0.202092	0.691926	No	-4.53
GAB2	rs11237464	11:78352161	T/C	0.0106	0.002864	0.0002167	0.00010835	BGlucose	0.00968882	0.00252465	0.000124951	No	-0.111552	0.268031	0.67728	No					-	-0.0758149	0.268107	0.777353	No	-8.6
GAB2	rs11237464	11:78352161	T/C	0.0106	0.002864	0.0002167	0.00010835	Urate	0.00877759	0.00245095	0.000343497	Yes	-0.0381953	0.0251465	0.128815	No					No	-0.0141726	0.0244092	0.561507	No	-17.19
GAB2	rs11237464	11:78352161	T/C	0.0106	0.002864	0.0002167	0.00010835	AST GOT	0.00979816	0.00252791	0.000106861	No	0.0606455	0.162002	0.708151	No					-	0.0943054	0.161918	0.560293	No	-7.56
GAB2	rs11237464	11:78352161	T/C	0.0106	0.002864	0.0002167	0.00010835	ALT GPT	0.00978769	0.00252677	0.000107914	No	0.366452	0.269811	0.174436	No					-	0.389714	0.270001	0.148945	No	-7.66
GAB2	rs11237464	11:78352161	T/C	0.0106	0.002864	0.0002167	0.00010835	GGT	0.00976764	0.00252662	0.000111374	No	0.931998	0.603734	0.122687	No					-	0.96406	0.604237	0.110632	No	-7.85
GAB2	rs11237464	11:78352161	T/C	0.0106	0.002864	0.0002167	0.00010835	ALP	0.00974012	0.00252649	0.000116353	No	-0.554773	0.384959	0.149581	No					-	-0.564945	0.385289	0.142601	No	-8.11
GAB2	rs11237464	11:78352161	T/C	0.0106	0.002864	0.0002167	0.00010835	TB	0.00971812	0.00252493	0.000119398	No	-0.00167835	0.00875451	0.847971	No					-	-0.000330804	0.00873708	0.969798	No	-8.32
GAB2	rs11237464	11:78352161	T/C	0.0106	0.002864	0.0002167	0.00010835	DB	0.00982036	0.0025246	0.000100941	No	0.00114852	0.00230453	0.618231	No					-	0.00155712	0.00230108	0.498618	No	-7.36
GAB2	rs11237464	11:78352161	T/C	0.0106	0.002864	0.0002167	0.00010835	Lipase	0.00991361	0.00251231	7.99999e-05	No	0.232723	0.331284	0.482391	No					-	0.367119	0.329756	0.265604	No	-6.48
GAB2	rs11237464	11:78352161	T/C	0.0106	0.002864	0.0002167	0.00010835	TC	0.00970555	0.00252634	0.000122912	No	-0.135412	0.782425	0.862602	No					-	-0.0976478	0.783104	0.900769	No	-8.44
GAB2	rs11237464	11:78352161	T/C	0.0106	0.002864	0.0002167	0.00010835	HDL	0.0095796	0.00252586	0.000149935	No	0.48928	0.248742	0.0492088	No					-	0.463946	0.248864	0.0623149	No	-9.63
GAB2	rs11237464	11:78352161	T/C	0.0106	0.002864	0.0002167	0.00010835	LDL	0.00972147	0.00252656	0.000119962	No	-0.164797	0.682947	0.809326	No					-	-0.155232	0.683589	0.820363	No	-8.29
GAB2	rs11237464	11:78352161	T/C	0.0106	0.002864	0.0002167	0.00010835	TG	0.00939154	0.00252171	0.000196946	No	-2.55862	1.30624	0.0501669	No					-	-2.23028	1.30474	0.0874132	No	-11.4
GAB2	rs11237464	11:78352161	T/C	0.0106	0.002864	0.0002167	0.00010835	Sodium	0.00898264	0.00258491	0.000513031	Yes	0.00133003	0.0374699	0.971685	No					No	0.00521419	0.0374861	0.889377	No	-15.26
GAB2	rs11237464	11:78352161	T/C	0.0106	0.002864	0.0002167	0.00010835	Potassium	0.00975418	0.00252045	0.000109517	No	0.00391388	0.00687236	0.569023	No					-	0.00640654	0.00684569	0.349372	No	-7.98
GAB2	rs11237464	11:78352161	T/C	0.0106	0.002864	0.0002167	0.00010835	Chlorine	0.00977379	0.00252567	0.000109614	No	-0.0337846	0.0410661	0.410705	No					-	-0.0369503	0.0410926	0.368569	No	-7.79
GAB2	rs11237464	11:78352161	T/C	0.0106	0.002864	0.0002167	0.00010835	Calcium	0.00999372	0.00251718	7.23085e-05	No	0.00188549	0.00164986	0.253142	No					-	0.00239783	0.00164529	0.14504	No	-5.72
GAB2	rs11237464	11:78352161	T/C	0.0106	0.002864	0.0002167	0.00010835	Phosphorus	0.00965266	0.00252542	0.00013306	No	-0.00804265	0.00915339	0.37961	No					-	-0.00674288	0.00915158	0.461261	No	-8.94
GAB2	rs11237464	11:78352161	T/C	0.0106	0.002864	0.0002167	0.00010835	Magnesium	0.00982753	0.00252092	9.74589e-05	No	0.00154959	0.00263064	0.555837	No					-	0.00226843	0.00262703	0.387885	No	-7.29
GAB2	rs11237464	11:78352161	T/C	0.0106	0.002864	0.0002167	0.00010835	Iron	0.00970012	0.00252726	0.000124695	No	-0.529095	0.75364	0.482662	No					-	-0.503884	0.754327	0.504155	No	-8.49
GAB2	rs11237464	11:78352161	T/C	0.0106	0.002864	0.0002167	0.00010835	Ferritin	0.00974367	0.00252665	0.0001158	No	4.28133	2.32254	0.0653026	No					-	4.29221	2.32464	0.0648634	No	-8.08
GAB2	rs11237464	11:78352161	T/C	0.0106	0.002864	0.0002167	0.00010835	Transferrin	0.00953217	0.00252453	0.000160396	No	-1.54253	0.819803	0.0599201	No					-	-1.40225	0.819829	0.0872192	No	-10.07
GAB2	rs11237464	11:78352161	T/C	0.0106	0.002864	0.0002167	0.00010835	TIBC	0.00952184	0.00252548	0.000163969	No	-1.92846	1.02509	0.0599651	No					-	-1.75296	1.02512	0.0872953	No	-10.17
GAB2	rs11237464	11:78352161	T/C	0.0106	0.002864	0.0002167	0.00010835	TS	0.00973086	0.00252678	0.000118313	No	-0.0897412	0.264616	0.734513	No					-	-0.110441	0.264813	0.676647	No	-8.2
GAB2	rs11237464	11:78352161	T/C	0.0106	0.002864	0.0002167	0.00010835	Homocyst	0.00976756	0.00248365	8.455e-05	No	0.00497711	0.081046	0.951033	No					-	0.0733667	0.0790926	0.353635	No	-7.85
GAB2	rs11237464	11:78352161	T/C	0.0106	0.002864	0.0002167	0.00010835	CRP	0.00978416	0.00252615	0.00010811	No	0.0140183	0.0101307	0.166467	No					-	0.0146706	0.0101387	0.147933	No	-7.7
GAB2	rs11237464	11:78352161	T/C	0.0106	0.002864	0.0002167	0.00010835	TSH	0.00956433	0.00251973	0.000148041	No	-0.0215191	0.0236305	0.362501	No					-	-0.0150442	0.0235888	0.523638	No	-9.77
GAB2	rs11237464	11:78352161	T/C	0.0106	0.002864	0.0002167	0.00010835	FT3	0.0208304	0.0134434	0.121962	Yes	-0.0854687	0.0909415	0.347809	No					No	-0.0998858	0.0906946	0.271333	No	96.51
GAB2	rs11237464	11:78352161	T/C	0.0106	0.002864	0.0002167	0.00010835	FT4	0.0193378	0.0133261	0.147434	Yes	-0.0273258	0.0216954	0.208484	No					No	-0.0282079	0.021758	0.195479	No	82.43
GAB2	rs11237464	11:78352161	T/C	0.0106	0.002864	0.0002167	0.00010835	Cortisol	0.00977459	0.00250237	9.43965e-05	No	0.0057261	0.0799235	0.942886	No					-	0.0473974	0.0792447	0.549777	No	-7.79
GAB2	rs11237464	11:78352161	T/C	0.0106	0.002864	0.0002167	0.00010835	WBC	0.00970528	0.0025282	0.000124385	No	-0.0126512	0.0336476	0.706931	No					-	-0.0118135	0.033677	0.725755	No	-8.44
GAB2	rs11237464	11:78352161	T/C	0.0106	0.002864	0.0002167	0.00010835	RBC	0.00976767	0.00252612	0.000111025	No	0.00461604	0.00842272	0.583672	No					-	0.00590858	0.00842348	0.483044	No	-7.85
GAB2	rs11237464	11:78352161	T/C	0.0106	0.002864	0.0002167	0.00010835	HGB	0.00988019	0.00252556	9.21025e-05	No	0.036505	0.0260848	0.161702	No					-	0.0411603	0.0260787	0.114526	No	-6.79
GAB2	rs11237464	11:78352161	T/C	0.0106	0.002864	0.0002167	0.00010835	HCT	0.00998931	0.00252482	7.65915e-05	No	0.135791	0.0683347	0.0469329	No					-	0.149999	0.0682918	0.0280826	No	-5.76
GAB2	rs11237464	11:78352161	T/C	0.0106	0.002864	0.0002167	0.00010835	MCV	0.00980265	0.00252865	0.000106585	No	0.189596	0.0792561	0.0167663	No					-	0.194178	0.0793152	0.014375	No	-7.52
GAB2	rs11237464	11:78352161	T/C	0.0106	0.002864	0.0002167	0.00010835	MCH	0.00973585	0.0025285	0.000118625	No	0.0510338	0.0321649	0.112628	No					-	0.0517115	0.032193	0.10824	No	-8.15
GAB2	rs11237464	11:78352161	T/C	0.0106	0.002864	0.0002167	0.00010835	MCHC	0.00972839	0.00252822	0.000119854	No	-0.0154299	0.019453	0.427686	No					-	-0.0161442	0.0194705	0.407035	No	-8.22
GAB2	rs11237464	11:78352161	T/C	0.0106	0.002864	0.0002167	0.00010835	RDW	0.00973268	0.00252797	0.000118846	No	-0.0103544	0.0185337	0.57639	No					-	-0.0113968	0.0185489	0.538951	No	-8.18
GAB2	rs11237464	11:78352161	T/C	0.0106	0.002864	0.0002167	0.00010835	PLT	0.00976315	0.00252682	0.00011233	No	-0.639978	1.02991	0.534357	No					-	-0.758908	1.03005	0.461281	No	-7.89
GAB2	rs11237464	11:78352161	T/C	0.0106	0.002864	0.0002167	0.00010835	MPV	0.0095694	0.00252626	0.000152763	No	-0.0287034	0.0160094	0.0730168	No					-	-0.0262544	0.0160121	0.101106	No	-9.72
GAB2	rs11237464	11:78352161	T/C	0.0106	0.002864	0.0002167	0.00010835	Neutrophils	0.00970363	0.00252737	0.000124076	No	0.0203709	0.158358	0.897647	No					-	0.00203224	0.158424	0.989765	No	-8.46
GAB2	rs11237464	11:78352161	T/C	0.0106	0.002864	0.0002167	0.00010835	Lymphocytes	0.00973271	0.00252764	0.000118596	No	0.0546767	0.145123	0.706358	No					-	0.0687035	0.145205	0.636119	No	-8.18
GAB2	rs11237464	11:78352161	T/C	0.0106	0.002864	0.0002167	0.00010835	Monocytes	0.00972397	0.00252824	0.000120729	No	-0.028935	0.0380996	0.447598	No					-	-0.029591	0.0381311	0.437748	No	-8.26
GAB2	rs11237464	11:78352161	T/C	0.0106	0.002864	0.0002167	0.00010835	Eosinophils	0.00963922	0.00252703	0.000137302	No	-0.0328122	0.0365467	0.369305	No					-	-0.0279722	0.0365614	0.444245	No	-9.06
GAB2	rs11237464	11:78352161	T/C	0.0106	0.002864	0.0002167	0.00010835	Basophils	0.00970056	0.00252834	0.000125443	No	-0.00634473	0.00617996	0.304604	No					-	-0.00626405	0.00618574	0.311247	No	-8.49
GAB2	rs11237464	11:78352161	T/C	0.0106	0.002864	0.0002167	0.00010835	AntiTPO	0.009611	0.00253048	0.00014667	No	1.26307	2.44044	0.604778	No					-	1.3634	2.44225	0.576683	No	-9.33
GAB2	rs11237464	11:78352161	T/C	0.0106	0.002864	0.0002167	0.00010835	Urine pH	0.00914167	0.00251718	0.000282939	Yes	0.0256988	0.0122618	0.0361202	No					No	0.0219025	0.0122306	0.0733551	No	-13.76
GAB2	rs11237464	11:78352161	T/C	0.0106	0.002864	0.0002167	0.00010835	UGlucose	0.00954988	0.00252326	0.000154759	No	-0.376273	0.891431	0.672961	No					-	-0.279901	0.891909	0.753662	No	-9.91
GAB2	rs11237464	11:78352161	T/C	0.0106	0.002864	0.0002167	0.00010835	UProteins	0.0093266	0.00251868	0.00021423	No	-0.230565	0.155809	0.138958	No					-	-0.190118	0.155594	0.22178	No	-12.01
GAB2	rs11237464	11:78352161	T/C	0.0106	0.002864	0.0002167	0.00010835	UHGB	0.00957999	0.00252409	0.000148252	No	3.93786e-05	0.00232472	0.986486	No					-	0.000127988	0.00232675	0.956134	No	-9.62
GAB2	rs10793304	11:78353861	G/A	0.01029	0.002849	0.0003045	0.00015225	Height	0.00978407	0.00251505	0.000100804	No	0.00710105	0.171175	0.966911	No					-	0.0450985	0.171136	0.792152	No	-4.92
GAB2	rs10793304	11:78353861	G/A	0.01029	0.002849	0.0003045	0.00015225	Weight	0.00942784	0.00251481	0.000178588	No	-0.181937	0.280437	0.516505	No					-	-0.118941	0.280257	0.671283	No	-8.38
GAB2	rs10793304	11:78353861	G/A	0.01029	0.002849	0.0003045	0.00015225	BMI	0.00946006	0.00251702	0.000171947	No	-0.0785999	0.0854957	0.357938	No					-	-0.0674766	0.0855268	0.430158	No	-8.07
GAB2	rs10793304	11:78353861	G/A	0.01029	0.002849	0.0003045	0.00015225	Body Fat	0.00958782	0.00251265	0.000136547	No	-0.112784	0.17566	0.52085	No					-	-0.113448	0.175847	0.518846	No	-6.82
GAB2	rs10793304	11:78353861	G/A	0.01029	0.002849	0.0003045	0.00015225	Visceral Fat	0.00958618	0.00251232	0.000136633	No	-0.0166052	0.0807539	0.837086	No					-	-0.0035076	0.0807563	0.965356	No	-6.84
GAB2	rs10793304	11:78353861	G/A	0.01029	0.002849	0.0003045	0.00015225	SBP	0.0099157	0.00254574	9.88385e-05	No	-0.359387	0.306639	0.241217	No					-	-0.351489	0.306952	0.252198	No	-3.64
GAB2	rs10793304	11:78353861	G/A	0.01029	0.002849	0.0003045	0.00015225	DBP	0.00996575	0.00254592	9.12428e-05	No	-0.22685	0.175375	0.195862	No					-	-0.229779	0.175574	0.190655	No	-3.15
GAB2	rs10793304	11:78353861	G/A	0.01029	0.002849	0.0003045	0.00015225	Pulse Rate	0.00979074	0.00254411	0.000119643	No	0.291794	0.16602	0.0788488	No					-	0.266153	0.166071	0.109044	No	-4.85
GAB2	rs10793304	11:78353861	G/A	0.01029	0.002849	0.0003045	0.00015225	HbA1c	0.00939036	0.00251129	0.000185582	No	-0.00688496	0.00829543	0.406576	No					-	-0.0059338	0.00829856	0.474602	No	-8.74
GAB2	rs10793304	11:78353861	G/A	0.01029	0.002849	0.0003045	0.00015225	SAlb	0.00943864	0.00250434	0.000164888	No	-0.00153459	0.0046691	0.742412	No					-	-0.000294061	0.00466168	0.949704	No	-8.27
GAB2	rs10793304	11:78353861	G/A	0.01029	0.002849	0.0003045	0.00015225	SCr	0.00466387	0.00155968	0.00279407	Yes	-0.00629049	0.00257452	0.0145679	No					No	0.00132242	0.00160008	0.408556	No	-54.68
GAB2	rs10793304	11:78353861	G/A	0.01029	0.002849	0.0003045	0.00015225	UAlb	0.00943338	0.00250001	0.000161997	No	0.859741	1.19137	0.470533	No					-	1.24316	1.18738	0.295134	No	-8.32
GAB2	rs10793304	11:78353861	G/A	0.01029	0.002849	0.0003045	0.00015225	UCr	0.00965086	0.0024851	0.000103623	No	1.16293	1.29218	0.368158	No					-	1.8443	1.28078	0.149905	No	-6.21
GAB2	rs10793304	11:78353861	G/A	0.01029	0.002849	0.0003045	0.00015225	UACR	0.0093354	0.00249698	0.000186011	No	0.404202	1.48504	0.785488	No					-	0.908103	1.47699	0.538678	No	-9.28
GAB2	rs10793304	11:78353861	G/A	0.01029	0.002849	0.0003045	0.00015225	PTT	0.00973391	0.00250725	0.000104131	No	0.139703	0.225628	0.535816	No					-	0.077351	0.225263	0.731318	No	-5.4
GAB2	rs10793304	11:78353861	G/A	0.01029	0.002849	0.0003045	0.00015225	INR PT	0.0100412	0.00250823	6.29072e-05	No	0.00430021	0.0036397	0.237443	No					-	0.0052419	0.00363525	0.149344	No	-2.42
GAB2	rs10793304	11:78353861	G/A	0.01029	0.002849	0.0003045	0.00015225	aPTT ratio	0.00979319	0.00251399	9.86394e-05	No	0.00254021	0.00148362	0.0868952	No					-	0.00249754	0.0014849	0.0926078	No	-4.83
GAB2	rs10793304	11:78353861	G/A	0.01029	0.002849	0.0003045	0.00015225	aPTT	0.00514073	0.00297945	0.0845048	Yes	0.137396	0.0552977	0.0129932	No					No	0.135677	0.0553184	0.0142069	No	-50.04
GAB2	rs10793304	11:78353861	G/A	0.01029	0.002849	0.0003045	0.00015225	Fibrinogen	0.00983976	0.00251298	9.07814e-05	No	0.100139	1.11942	0.928721	No					-	0.0117622	1.12011	0.991622	No	-4.38
GAB2	rs10793304	11:78353861	G/A	0.01029	0.002849	0.0003045	0.00015225	AT	0.00984949	0.00251337	8.95611e-05	No	-0.0295478	0.200647	0.882928	No					-	-0.0392391	0.200827	0.845094	No	-4.28
GAB2	rs10793304	11:78353861	G/A	0.01029	0.002849	0.0003045	0.00015225	BGlucose	0.0094441	0.00250907	0.000168175	No	-0.0805629	0.266372	0.762319	No					-	-0.045728	0.26644	0.863735	No	-8.22
GAB2	rs10793304	11:78353861	G/A	0.01029	0.002849	0.0003045	0.00015225	Urate	0.0085372	0.00243583	0.000458852	Yes	-0.0375974	0.0249908	0.132497	No					No	-0.0141976	0.0242573	0.558363	No	-17.03
GAB2	rs10793304	11:78353861	G/A	0.01029	0.002849	0.0003045	0.00015225	AST GOT	0.00956174	0.00251231	0.000142089	No	0.0821135	0.160996	0.610038	No					-	0.114922	0.160908	0.475112	No	-7.08
GAB2	rs10793304	11:78353861	G/A	0.01029	0.002849	0.0003045	0.00015225	ALT GPT	0.00954088	0.00251124	0.000145973	No	0.407476	0.268133	0.128624	No					-	0.430198	0.268314	0.108891	No	-7.28
GAB2	rs10793304	11:78353861	G/A	0.01029	0.002849	0.0003045	0.00015225	GGT	0.00951741	0.0025111	0.000151438	No	1.01116	0.599983	0.0919571	No					-	1.04246	0.600464	0.0825792	No	-7.51
GAB2	rs10793304	11:78353861	G/A	0.01029	0.002849	0.0003045	0.00015225	ALP	0.0094826	0.00251085	0.00015986	No	-0.467122	0.382586	0.22213	No					-	-0.476967	0.382904	0.212919	No	-7.85
GAB2	rs10793304	11:78353861	G/A	0.01029	0.002849	0.0003045	0.00015225	TB	0.00943749	0.0025094	0.000170285	No	-0.00359872	0.00870024	0.67915	No					-	-0.00228994	0.00868269	0.791989	No	-8.28
GAB2	rs10793304	11:78353861	G/A	0.01029	0.002849	0.0003045	0.00015225	DB	0.00953407	0.00250902	0.000145591	No	0.000597952	0.00229028	0.794034	No					-	0.000994705	0.00228679	0.663587	No	-7.35
GAB2	rs10793304	11:78353861	G/A	0.01029	0.002849	0.0003045	0.00015225	Lipase	0.00961404	0.00249682	0.000118596	No	0.17743	0.329236	0.589959	No					-	0.308199	0.327711	0.347003	No	-6.57
GAB2	rs10793304	11:78353861	G/A	0.01029	0.002849	0.0003045	0.00015225	TC	0.00945108	0.00251077	0.000168016	No	-0.124015	0.777579	0.873288	No					-	-0.0871651	0.778231	0.910822	No	-8.15
GAB2	rs10793304	11:78353861	G/A	0.01029	0.002849	0.0003045	0.00015225	HDL	0.0093233	0.0025103	0.000205093	No	0.493142	0.247201	0.0460802	No					-	0.46851	0.247315	0.058202	No	-9.39
GAB2	rs10793304	11:78353861	G/A	0.01029	0.002849	0.0003045	0.00015225	LDL	0.00946621	0.00251099	0.000164238	No	-0.172922	0.678719	0.798901	No					-	-0.163627	0.679336	0.809666	No	-8.01
GAB2	rs10793304	11:78353861	G/A	0.01029	0.002849	0.0003045	0.00015225	TG	0.00914487	0.00250614	0.000264607	No	-2.49159	1.29816	0.054971	No					-	-2.17168	1.29662	0.09399	No	-11.13
GAB2	rs10793304	11:78353861	G/A	0.01029	0.002849	0.0003045	0.00015225	Sodium	0.00862532	0.00257066	0.000795859	Yes	-0.00107936	0.0372618	0.976892	No					No	0.00265463	0.0372764	0.943228	No	-16.18
GAB2	rs10793304	11:78353861	G/A	0.01029	0.002849	0.0003045	0.00015225	Potassium	0.00953396	0.00250487	0.000141965	No	0.00485939	0.00682958	0.476777	No					-	0.00728636	0.00680284	0.284161	No	-7.35
GAB2	rs10793304	11:78353861	G/A	0.01029	0.002849	0.0003045	0.00015225	Chlorine	0.00952995	0.00251014	0.000147561	No	-0.0416933	0.0408111	0.306987	No					-	-0.0447807	0.0408362	0.272845	No	-7.39
GAB2	rs10793304	11:78353861	G/A	0.01029	0.002849	0.0003045	0.00015225	Calcium	0.00974577	0.00250168	9.85493e-05	No	0.00194079	0.00163964	0.236572	No					-	0.00243932	0.00163505	0.135758	No	-5.29
GAB2	rs10793304	11:78353861	G/A	0.01029	0.002849	0.0003045	0.00015225	Phosphorus	0.00940592	0.00250984	0.000179517	No	-0.00732504	0.00909678	0.420704	No					-	-0.00606157	0.0090947	0.50511	No	-8.59
GAB2	rs10793304	11:78353861	G/A	0.01029	0.002849	0.0003045	0.00015225	Magnesium	0.00954556	0.00250537	0.000139769	No	0.00112286	0.00261437	0.667573	No					-	0.00182307	0.00261072	0.485005	No	-7.23
GAB2	rs10793304	11:78353861	G/A	0.01029	0.002849	0.0003045	0.00015225	Iron	0.00944191	0.00251171	0.000171445	No	-0.650683	0.748962	0.384988	No					-	-0.626261	0.749622	0.403493	No	-8.24
GAB2	rs10793304	11:78353861	G/A	0.01029	0.002849	0.0003045	0.00015225	Ferritin	0.0094887	0.00251109	0.000158541	No	4.33088	2.30815	0.0606366	No					-	4.3411	2.31016	0.0602554	No	-7.79
GAB2	rs10793304	11:78353861	G/A	0.01029	0.002849	0.0003045	0.00015225	Transferrin	0.00928582	0.00250893	0.000215802	No	-1.47169	0.814738	0.0708959	No					-	-1.33478	0.814739	0.101391	No	-9.76
GAB2	rs10793304	11:78353861	G/A	0.01029	0.002849	0.0003045	0.00015225	TIBC	0.00927556	0.00250987	0.00022049	No	-1.84069	1.01875	0.0708217	No					-	-1.66942	1.01875	0.101308	No	-9.86
GAB2	rs10793304	11:78353861	G/A	0.01029	0.002849	0.0003045	0.00015225	TS	0.00948391	0.00251121	0.000159872	No	-0.132442	0.262975	0.614534	No					-	-0.152666	0.263163	0.561846	No	-7.83
GAB2	rs10793304	11:78353861	G/A	0.01029	0.002849	0.0003045	0.00015225	Homocyst	0.00959277	0.00246845	0.000102509	No	0.0169588	0.0805485	0.83325	No					-	0.0835377	0.0786038	0.287912	No	-6.78
GAB2	rs10793304	11:78353861	G/A	0.01029	0.002849	0.0003045	0.00015225	CRP	0.00953781	0.00251065	0.000146169	No	0.0161037	0.0100677	0.10973	No					-	0.0167417	0.0100753	0.0966139	No	-7.31
GAB2	rs10793304	11:78353861	G/A	0.01029	0.002849	0.0003045	0.00015225	TSH	0.00928937	0.00250423	0.000208807	No	-0.0240587	0.0234839	0.305635	No					-	-0.0177605	0.0234419	0.448684	No	-9.72
GAB2	rs10793304	11:78353861	G/A	0.01029	0.002849	0.0003045	0.00015225	FT3	0.0214681	0.0134203	0.110369	Yes	-0.082951	0.090811	0.361493	No					No	-0.0978796	0.0905795	0.280453	No	108.63
GAB2	rs10793304	11:78353861	G/A	0.01029	0.002849	0.0003045	0.00015225	FT4	0.0200067	0.0133058	0.133375	Yes	-0.0276149	0.0216642	0.203069	No					No	-0.0285343	0.0217301	0.189801	No	94.43
GAB2	rs10793304	11:78353861	G/A	0.01029	0.002849	0.0003045	0.00015225	Cortisol	0.00955028	0.00248694	0.0001237	No	0.0128589	0.0794286	0.871394	No					-	0.0534382	0.0787513	0.497426	No	-7.19
GAB2	rs10793304	11:78353861	G/A	0.01029	0.002849	0.0003045	0.00015225	WBC	0.00945054	0.00251259	0.000170003	No	-0.0109251	0.033439	0.743887	No					-	-0.0101074	0.0334672	0.762651	No	-8.16
GAB2	rs10793304	11:78353861	G/A	0.01029	0.002849	0.0003045	0.00015225	RBC	0.00950651	0.00251053	0.000153568	No	0.0041619	0.00837051	0.619052	No					-	0.00541898	0.00837102	0.517421	No	-7.61
GAB2	rs10793304	11:78353861	G/A	0.01029	0.002849	0.0003045	0.00015225	HGB	0.00962195	0.00250997	0.000127099	No	0.0359316	0.0259231	0.165752	No					-	0.0404596	0.0259163	0.118517	No	-6.49
GAB2	rs10793304	11:78353861	G/A	0.01029	0.002849	0.0003045	0.00015225	HCT	0.00973516	0.00250925	0.000105241	No	0.136471	0.0679107	0.0445037	No					-	0.150295	0.067866	0.0268106	No	-5.39
GAB2	rs10793304	11:78353861	G/A	0.01029	0.002849	0.0003045	0.00015225	MCV	0.00955099	0.00251311	0.000145275	No	0.197279	0.0787625	0.0122699	No					-	0.201744	0.0788189	0.0104941	No	-7.18
GAB2	rs10793304	11:78353861	G/A	0.01029	0.002849	0.0003045	0.00015225	MCH	0.00948103	0.00251291	0.000162263	No	0.0523928	0.0319652	0.101232	No					-	0.053051	0.0319922	0.097298	No	-7.86
GAB2	rs10793304	11:78353861	G/A	0.01029	0.002849	0.0003045	0.00015225	MCHC	0.00947448	0.00251263	0.000163686	No	-0.0168282	0.0193322	0.38406	No					-	-0.0175265	0.0193491	0.36506	No	-7.93
GAB2	rs10793304	11:78353861	G/A	0.01029	0.002849	0.0003045	0.00015225	RDW	0.00947538	0.00251236	0.000163193	No	-0.00951234	0.0184188	0.605553	No					-	-0.0105252	0.0184334	0.568022	No	-7.92
GAB2	rs10793304	11:78353861	G/A	0.01029	0.002849	0.0003045	0.00015225	PLT	0.0094956	0.00251121	0.000156917	No	-0.496189	1.02354	0.627843	No					-	-0.611592	1.02364	0.550209	No	-7.72
GAB2	rs10793304	11:78353861	G/A	0.01029	0.002849	0.0003045	0.00015225	MPV	0.00930242	0.00251074	0.00021247	No	-0.0305663	0.0159098	0.0547315	No					-	-0.0281837	0.015912	0.0765531	No	-9.6
GAB2	rs10793304	11:78353861	G/A	0.01029	0.002849	0.0003045	0.00015225	Neutrophils	0.00944107	0.00251178	0.000171744	No	0.0372787	0.157376	0.812757	No					-	0.0194218	0.157436	0.901822	No	-8.25
GAB2	rs10793304	11:78353861	G/A	0.01029	0.002849	0.0003045	0.00015225	Lymphocytes	0.00947231	0.00251203	0.000163667	No	0.0420105	0.144223	0.770837	No					-	0.0556664	0.144301	0.699679	No	-7.95
GAB2	rs10793304	11:78353861	G/A	0.01029	0.002849	0.0003045	0.00015225	Monocytes	0.0094695	0.00251265	0.000165011	No	-0.0311721	0.0378632	0.410366	No					-	-0.0318105	0.0378934	0.401224	No	-7.97
GAB2	rs10793304	11:78353861	G/A	0.01029	0.002849	0.0003045	0.00015225	Eosinophils	0.00938016	0.00251145	0.000188773	No	-0.0344185	0.0363199	0.343332	No					-	-0.0297028	0.0363334	0.413658	No	-8.84
GAB2	rs10793304	11:78353861	G/A	0.01029	0.002849	0.0003045	0.00015225	Basophils	0.0094456	0.00251272	0.000171476	No	-0.00596033	0.00614167	0.331834	No					-	-0.00588125	0.00614723	0.338726	No	-8.21
GAB2	rs10793304	11:78353861	G/A	0.01029	0.002849	0.0003045	0.00015225	AntiTPO	0.00936748	0.00251497	0.000196621	No	1.22657	2.42542	0.613067	No					-	1.32382	2.42715	0.585474	No	-8.97
GAB2	rs10793304	11:78353861	G/A	0.01029	0.002849	0.0003045	0.00015225	Urine pH	0.00886335	0.00250172	0.000397539	Yes	0.0270888	0.0121854	0.0262343	No					No	0.0233955	0.0121541	0.0542693	No	-13.86
GAB2	rs10793304	11:78353861	G/A	0.01029	0.002849	0.0003045	0.00015225	UGlucose	0.0092931	0.00250771	0.000211837	No	-0.401632	0.885909	0.650302	No					-	-0.307831	0.886358	0.728374	No	-9.69
GAB2	rs10793304	11:78353861	G/A	0.01029	0.002849	0.0003045	0.00015225	UProteins	0.00907622	0.00250315	0.000289346	No	-0.226501	0.154844	0.143562	No					-	-0.187114	0.154626	0.226265	No	-11.8
GAB2	rs10793304	11:78353861	G/A	0.01029	0.002849	0.0003045	0.00015225	UHGB	0.00932581	0.00250853	0.000202175	No	9.18648e-05	0.00231032	0.968283	No					-	0.000178117	0.00231227	0.9386	No	-9.37
GAB2	rs4245459	11:78354913	G/T	0.01043	0.002852	0.0002565	0.00012825	Height	0.00987677	0.00251825	8.83729e-05	No	0.00856976	0.171394	0.960123	No					-	0.0468963	0.171358	0.78434	No	-5.3
GAB2	rs4245459	11:78354913	G/T	0.01043	0.002852	0.0002565	0.00012825	Weight	0.00951536	0.00251803	0.000158435	No	-0.189791	0.280798	0.49912	No					-	-0.12628	0.280621	0.652719	No	-8.77
GAB2	rs4245459	11:78354913	G/T	0.01043	0.002852	0.0002565	0.00012825	BMI	0.00954842	0.00252025	0.000152328	No	-0.0818895	0.0856055	0.338796	No					-	-0.070682	0.0856377	0.409187	No	-8.45
GAB2	rs4245459	11:78354913	G/T	0.01043	0.002852	0.0002565	0.00012825	Body Fat	0.00968015	0.00251588	0.000120007	No	-0.118346	0.175887	0.501057	No					-	-0.119023	0.176076	0.499075	No	-7.19
GAB2	rs4245459	11:78354913	G/T	0.01043	0.002852	0.0002565	0.00012825	Visceral Fat	0.00967485	0.00251555	0.000120795	No	-0.0199985	0.0808583	0.80466	No					-	-0.00679743	0.0808618	0.933009	No	-7.24
GAB2	rs4245459	11:78354913	G/T	0.01043	0.002852	0.0002565	0.00012825	SBP	0.0099708	0.00254807	9.17429e-05	No	-0.378386	0.306918	0.217659	No					-	-0.370451	0.307234	0.227938	No	-4.4
GAB2	rs4245459	11:78354913	G/T	0.01043	0.002852	0.0002565	0.00012825	DBP	0.0100238	0.00254828	8.42658e-05	No	-0.244015	0.175533	0.16452	No					-	-0.246993	0.175734	0.159906	No	-3.89
GAB2	rs4245459	11:78354913	G/T	0.01043	0.002852	0.0002565	0.00012825	Pulse Rate	0.00985925	0.00254637	0.000108693	No	0.272273	0.166176	0.101356	No					-	0.246451	0.166227	0.138209	No	-5.47
GAB2	rs4245459	11:78354913	G/T	0.01043	0.002852	0.0002565	0.00012825	HbA1c	0.00948064	0.00251447	0.000163892	No	-0.00694209	0.00830603	0.403293	No					-	-0.00598156	0.00830926	0.471624	No	-9.1
GAB2	rs4245459	11:78354913	G/T	0.01043	0.002852	0.0002565	0.00012825	SAlb	0.00951595	0.00250752	0.00014852	No	-0.00189133	0.00467505	0.68581	No					-	-0.000639462	0.00466768	0.891035	No	-8.76
GAB2	rs4245459	11:78354913	G/T	0.01043	0.002852	0.0002565	0.00012825	SCr	0.00470277	0.00156167	0.00260716	Yes	-0.00635841	0.00257779	0.0136562	No					No	0.00132748	0.00160214	0.40737	No	-54.91
GAB2	rs4245459	11:78354913	G/T	0.01043	0.002852	0.0002565	0.00012825	UAlb	0.00952053	0.00250317	0.000143573	No	0.842305	1.1929	0.480142	No					-	1.22957	1.18891	0.301068	No	-8.72
GAB2	rs4245459	11:78354913	G/T	0.01043	0.002852	0.0002565	0.00012825	UCr	0.00971081	0.00248824	9.57476e-05	No	1.04932	1.29384	0.417381	No					-	1.73706	1.28245	0.175611	No	-6.9
GAB2	rs4245459	11:78354913	G/T	0.01043	0.002852	0.0002565	0.00012825	UACR	0.00942447	0.00250014	0.000164459	No	0.396173	1.48694	0.78991	No					-	0.905415	1.47889	0.540403	No	-9.64
GAB2	rs4245459	11:78354913	G/T	0.01043	0.002852	0.0002565	0.00012825	PTT	0.0098493	0.00251041	8.78944e-05	No	0.110851	0.225919	0.623674	No					-	0.0478616	0.225555	0.83196	No	-5.57
GAB2	rs4245459	11:78354913	G/T	0.01043	0.002852	0.0002565	0.00012825	INR PT	0.0101423	0.00251143	5.4203e-05	No	0.00448346	0.00364435	0.218633	No					-	0.00543439	0.00363994	0.135471	No	-2.76
GAB2	rs4245459	11:78354913	G/T	0.01043	0.002852	0.0002565	0.00012825	aPTT ratio	0.00988534	0.00251721	8.65496e-05	No	0.00263019	0.00148551	0.0766627	No					-	0.00258746	0.00148681	0.0818417	No	-5.22
GAB2	rs4245459	11:78354913	G/T	0.01043	0.002852	0.0002565	0.00012825	aPTT	0.00528104	0.00298424	0.0768345	Yes	0.139673	0.0553856	0.0116986	No					No	0.137935	0.055407	0.0128179	No	-49.37
GAB2	rs4245459	11:78354913	G/T	0.01043	0.002852	0.0002565	0.00012825	Fibrinogen	0.00992977	0.00251618	7.98823e-05	No	0.15407	1.12086	0.890672	No					-	0.0649213	1.12156	0.953842	No	-4.8
GAB2	rs4245459	11:78354913	G/T	0.01043	0.002852	0.0002565	0.00012825	AT	0.0099425	0.00251656	7.84117e-05	No	-0.0321063	0.200905	0.873035	No					-	-0.0418945	0.201088	0.834968	No	-4.67
GAB2	rs4245459	11:78354913	G/T	0.01043	0.002852	0.0002565	0.00012825	BGlucose	0.0095331	0.00251225	0.000148715	No	-0.0858311	0.266712	0.747602	No					-	-0.0506634	0.266783	0.849388	No	-8.6
GAB2	rs4245459	11:78354913	G/T	0.01043	0.002852	0.0002565	0.00012825	Urate	0.00861154	0.00243893	0.000416037	Yes	-0.0382704	0.0250226	0.126188	No					No	-0.0146501	0.0242885	0.546409	No	-17.43
GAB2	rs4245459	11:78354913	G/T	0.01043	0.002852	0.0002565	0.00012825	AST GOT	0.00964982	0.00251549	0.000125733	No	0.0789784	0.161202	0.62419	No					-	0.112098	0.161116	0.486594	No	-7.48
GAB2	rs4245459	11:78354913	G/T	0.01043	0.002852	0.0002565	0.00012825	ALT GPT	0.00962957	0.00251441	0.000129042	No	0.397077	0.268477	0.139173	No					-	0.419997	0.268662	0.118015	No	-7.67
GAB2	rs4245459	11:78354913	G/T	0.01043	0.002852	0.0002565	0.00012825	GGT	0.00960567	0.00251425	0.00013398	No	0.970612	0.600755	0.1062	No					-	1.00216	0.601245	0.0955831	No	-7.9
GAB2	rs4245459	11:78354913	G/T	0.01043	0.002852	0.0002565	0.00012825	ALP	0.0095737	0.00251403	0.000140862	No	-0.479274	0.383073	0.210916	No					-	-0.489205	0.383396	0.201992	No	-8.21
GAB2	rs4245459	11:78354913	G/T	0.01043	0.002852	0.0002565	0.00012825	TB	0.0095285	0.00251257	0.000150107	No	-0.00358949	0.00871135	0.680313	No					-	-0.00226729	0.00869388	0.794258	No	-8.64
GAB2	rs4245459	11:78354913	G/T	0.01043	0.002852	0.0002565	0.00012825	DB	0.00962595	0.00251219	0.000128036	No	0.000617028	0.0022932	0.787882	No					-	0.00101786	0.00228973	0.656666	No	-7.71
GAB2	rs4245459	11:78354913	G/T	0.01043	0.002852	0.0002565	0.00012825	Lipase	0.00971031	0.00249998	0.00010334	No	0.184263	0.329656	0.576205	No					-	0.3163	0.328132	0.335099	No	-6.9
GAB2	rs4245459	11:78354913	G/T	0.01043	0.002852	0.0002565	0.00012825	TC	0.00954256	0.00251394	0.000147996	No	-0.10398	0.778572	0.89376	No					-	-0.0667665	0.779234	0.931721	No	-8.51
GAB2	rs4245459	11:78354913	G/T	0.01043	0.002852	0.0002565	0.00012825	HDL	0.00942128	0.00251343	0.000178967	No	0.46784	0.247521	0.0587734	No					-	0.442922	0.247638	0.0737113	No	-9.67
GAB2	rs4245459	11:78354913	G/T	0.01043	0.002852	0.0002565	0.00012825	LDL	0.00955778	0.00251417	0.000144625	No	-0.117786	0.679586	0.862403	No					-	-0.108312	0.680212	0.873489	No	-8.36
GAB2	rs4245459	11:78354913	G/T	0.01043	0.002852	0.0002565	0.00012825	TG	0.00923219	0.00250933	0.000235224	No	-2.5194	1.29981	0.0526164	No					-	-2.19651	1.29829	0.0907062	No	-11.48
GAB2	rs4245459	11:78354913	G/T	0.01043	0.002852	0.0002565	0.00012825	Sodium	0.00872231	0.0025741	0.000705565	Yes	0.000908825	0.037312	0.980568	No					No	0.00468435	0.037327	0.900134	No	-16.37
GAB2	rs4245459	11:78354913	G/T	0.01043	0.002852	0.0002565	0.00012825	Potassium	0.00960447	0.00250804	0.000129196	No	0.00429381	0.00683837	0.530084	No					-	0.00674391	0.00681169	0.322174	No	-7.91
GAB2	rs4245459	11:78354913	G/T	0.01043	0.002852	0.0002565	0.00012825	Chlorine	0.00961886	0.00251331	0.000130403	No	-0.0403925	0.0408634	0.322942	No					-	-0.0435109	0.0408889	0.287298	No	-7.78
GAB2	rs4245459	11:78354913	G/T	0.01043	0.002852	0.0002565	0.00012825	Calcium	0.00984667	0.00250485	8.51428e-05	No	0.00201787	0.00164172	0.219056	No					-	0.00252151	0.00163715	0.123546	No	-5.59
GAB2	rs4245459	11:78354913	G/T	0.01043	0.002852	0.0002565	0.00012825	Phosphorus	0.00950114	0.00251301	0.000157231	No	-0.00695716	0.00910842	0.444995	No					-	-0.0056796	0.00910644	0.532845	No	-8.91
GAB2	rs4245459	11:78354913	G/T	0.01043	0.002852	0.0002565	0.00012825	Magnesium	0.00962835	0.00250854	0.000124678	No	0.000995333	0.00261772	0.703783	No					-	0.0017017	0.0026141	0.51508	No	-7.69
GAB2	rs4245459	11:78354913	G/T	0.01043	0.002852	0.0002565	0.00012825	Iron	0.00953277	0.00251489	0.000151193	No	-0.648009	0.749918	0.38755	No					-	-0.623374	0.750589	0.406268	No	-8.6
GAB2	rs4245459	11:78354913	G/T	0.01043	0.002852	0.0002565	0.00012825	Ferritin	0.00957894	0.00251424	0.000139861	No	4.2111	2.31112	0.0684682	No					-	4.22141	2.31316	0.0680374	No	-8.16
GAB2	rs4245459	11:78354913	G/T	0.01043	0.002852	0.0002565	0.00012825	Transferrin	0.00936847	0.00251215	0.000193084	No	-1.53686	0.815766	0.0596002	No					-	-1.39883	0.815778	0.0864282	No	-10.18
GAB2	rs4245459	11:78354913	G/T	0.01043	0.002852	0.0002565	0.00012825	TIBC	0.00935822	0.00251308	0.000197309	No	-1.92183	1.02004	0.059583	No					-	-1.74914	1.02005	0.0864193	No	-10.28
GAB2	rs4245459	11:78354913	G/T	0.01043	0.002852	0.0002565	0.00012825	TS	0.00957369	0.00251438	0.000141167	No	-0.12721	0.263311	0.629024	No					-	-0.14762	0.263502	0.575339	No	-8.21
GAB2	rs4245459	11:78354913	G/T	0.01043	0.002852	0.0002565	0.00012825	Homocyst	0.00969649	0.00247161	8.79899e-05	No	0.0187563	0.0806527	0.816111	No					-	0.0859834	0.0787061	0.274657	No	-7.03
GAB2	rs4245459	11:78354913	G/T	0.01043	0.002852	0.0002565	0.00012825	CRP	0.0096307	0.00251385	0.000128363	No	0.0165957	0.0100804	0.0997273	No					-	0.0172407	0.0100882	0.0874838	No	-7.66
GAB2	rs4245459	11:78354913	G/T	0.01043	0.002852	0.0002565	0.00012825	TSH	0.00937529	0.00250741	0.000185748	No	-0.0246855	0.0235138	0.293822	No					-	-0.0183268	0.023472	0.434942	No	-10.11
GAB2	rs4245459	11:78354913	G/T	0.01043	0.002852	0.0002565	0.00012825	FT3	0.0214693	0.0134203	0.110348	Yes	-0.0829758	0.0908107	0.361348	No					No	-0.0979051	0.0905792	0.280326	No	105.84
GAB2	rs4245459	11:78354913	G/T	0.01043	0.002852	0.0002565	0.00012825	FT4	0.0200075	0.0133058	0.133359	Yes	-0.0276176	0.0216641	0.203024	No					No	-0.0285371	0.02173	0.189758	No	91.83
GAB2	rs4245459	11:78354913	G/T	0.01043	0.002852	0.0002565	0.00012825	Cortisol	0.00959808	0.0024901	0.000116688	No	0.00291845	0.0795301	0.970728	No					-	0.0438751	0.0788534	0.57794	No	-7.98
GAB2	rs4245459	11:78354913	G/T	0.01043	0.002852	0.0002565	0.00012825	WBC	0.00954212	0.00251577	0.000149749	No	-0.00932426	0.0334818	0.780644	No					-	-0.00849639	0.0335104	0.799853	No	-8.51
GAB2	rs4245459	11:78354913	G/T	0.01043	0.002852	0.0002565	0.00012825	RBC	0.00960013	0.00251371	0.000134733	No	0.00438467	0.0083812	0.600877	No					-	0.0056545	0.0083818	0.499935	No	-7.96
GAB2	rs4245459	11:78354913	G/T	0.01043	0.002852	0.0002565	0.00012825	HGB	0.00971746	0.00251316	0.000111037	No	0.0369194	0.0259561	0.154947	No					-	0.041494	0.0259496	0.109847	No	-6.83
GAB2	rs4245459	11:78354913	G/T	0.01043	0.002852	0.0002565	0.00012825	HCT	0.00982806	0.00251243	9.22181e-05	No	0.13744	0.0679973	0.043279	No					-	0.151403	0.0679533	0.0258993	No	-5.77
GAB2	rs4245459	11:78354913	G/T	0.01043	0.002852	0.0002565	0.00012825	MCV	0.00964077	0.00251628	0.000128206	No	0.195116	0.0788637	0.0133738	No					-	0.199623	0.0789211	0.0114409	No	-7.57
GAB2	rs4245459	11:78354913	G/T	0.01043	0.002852	0.0002565	0.00012825	MCH	0.00957231	0.0025161	0.000142972	No	0.0531638	0.0320059	0.096732	No					-	0.0538308	0.0320333	0.0928984	No	-8.22
GAB2	rs4245459	11:78354913	G/T	0.01043	0.002852	0.0002565	0.00012825	MCHC	0.00956342	0.00251579	0.00014475	No	-0.0151713	0.019357	0.433198	No					-	-0.0158734	0.0193742	0.41263	No	-8.31
GAB2	rs4245459	11:78354913	G/T	0.01043	0.002852	0.0002565	0.00012825	RDW	0.00956472	0.00251554	0.000144227	No	-0.00880019	0.0184424	0.63325	No					-	-0.00982208	0.0184572	0.594631	No	-8.3
GAB2	rs4245459	11:78354913	G/T	0.01043	0.002852	0.0002565	0.00012825	PLT	0.00958308	0.00251439	0.000139057	No	-0.455874	1.02485	0.656458	No					-	-0.572421	1.02496	0.57653	No	-8.12
GAB2	rs4245459	11:78354913	G/T	0.01043	0.002852	0.0002565	0.00012825	MPV	0.00940166	0.00251387	0.000185099	No	-0.0292097	0.0159304	0.0667446	No					-	-0.0268025	0.0159327	0.0925552	No	-9.86
GAB2	rs4245459	11:78354913	G/T	0.01043	0.002852	0.0002565	0.00012825	Neutrophils	0.00953633	0.00251495	0.000150396	No	0.0266756	0.157577	0.865575	No					-	0.0086453	0.15764	0.956265	No	-8.57
GAB2	rs4245459	11:78354913	G/T	0.01043	0.002852	0.0002565	0.00012825	Lymphocytes	0.0095672	0.00251522	0.000143374	No	0.052509	0.144407	0.716151	No					-	0.0663025	0.144487	0.646329	No	-8.27
GAB2	rs4245459	11:78354913	G/T	0.01043	0.002852	0.0002565	0.00012825	Monocytes	0.00956028	0.00251583	0.000145514	No	-0.0310115	0.0379116	0.41338	No					-	-0.031658	0.0379423	0.404091	No	-8.34
GAB2	rs4245459	11:78354913	G/T	0.01043	0.002852	0.0002565	0.00012825	Eosinophils	0.0094711	0.00251463	0.000166555	No	-0.0343846	0.0363663	0.344423	No					-	-0.029626	0.0363803	0.415468	No	-9.19
GAB2	rs4245459	11:78354913	G/T	0.01043	0.002852	0.0002565	0.00012825	Basophils	0.00953634	0.00251591	0.000151267	No	-0.00604273	0.00614951	0.325811	No					-	-0.00596297	0.00615515	0.332679	No	-8.57
GAB2	rs4245459	11:78354913	G/T	0.01043	0.002852	0.0002565	0.00012825	AntiTPO	0.00946074	0.00251817	0.000172931	No	1.40642	2.42851	0.562515	No					-	1.50513	2.43027	0.535717	No	-9.29
GAB2	rs4245459	11:78354913	G/T	0.01043	0.002852	0.0002565	0.00012825	Urine pH	0.00895151	0.0025049	0.000353744	Yes	0.0272394	0.012201	0.0256	No					No	0.0235103	0.0121698	0.0534046	No	-14.18
GAB2	rs4245459	11:78354913	G/T	0.01043	0.002852	0.0002565	0.00012825	UGlucose	0.00938589	0.00251088	0.000186442	No	-0.374041	0.887041	0.673273	No					-	-0.279299	0.887501	0.752994	No	-10.01
GAB2	rs4245459	11:78354913	G/T	0.01043	0.002852	0.0002565	0.00012825	UProteins	0.00917542	0.00250629	0.000252561	No	-0.21865	0.155043	0.158495	No					-	-0.178873	0.154826	0.247989	No	-12.03
GAB2	rs4245459	11:78354913	G/T	0.01043	0.002852	0.0002565	0.00012825	UHGB	0.00941712	0.0025117	0.000178319	No	0.000152054	0.00231327	0.947593	No					-	0.000239267	0.00231525	0.917692	No	-9.71
GAB2	rs10793305	11:78355971	C/A	0.01043	0.002852	0.0002557	0.00012785	Height	0.00987824	0.00251829	8.81798e-05	No	0.0091715	0.171397	0.957326	No					-	0.0475029	0.17136	0.781624	No	-5.29
GAB2	rs10793305	11:78355971	C/A	0.01043	0.002852	0.0002557	0.00012785	Weight	0.0095168	0.00251806	0.000158106	No	-0.188841	0.280802	0.501277	No					-	-0.125321	0.280625	0.655188	No	-8.76
GAB2	rs10793305	11:78355971	C/A	0.01043	0.002852	0.0002557	0.00012785	BMI	0.00954957	0.00252028	0.000152084	No	-0.0817342	0.0856068	0.33972	No					-	-0.0705253	0.085639	0.410233	No	-8.44
GAB2	rs10793305	11:78355971	C/A	0.01043	0.002852	0.0002557	0.00012785	Body Fat	0.00968106	0.00251591	0.000119855	No	-0.118531	0.175889	0.500391	No					-	-0.119209	0.176079	0.49841	No	-7.18
GAB2	rs10793305	11:78355971	C/A	0.01043	0.002852	0.0002557	0.00012785	Visceral Fat	0.00967585	0.00251558	0.000120626	No	-0.0199209	0.0808594	0.805405	No					-	-0.00671856	0.0808629	0.933785	No	-7.23
GAB2	rs10793305	11:78355971	C/A	0.01043	0.002852	0.0002557	0.00012785	SBP	0.00997178	0.00254811	9.16174e-05	No	-0.377911	0.306922	0.218243	No					-	-0.369975	0.307239	0.228544	No	-4.39
GAB2	rs10793305	11:78355971	C/A	0.01043	0.002852	0.0002557	0.00012785	DBP	0.0100247	0.00254831	8.41604e-05	No	-0.243569	0.175536	0.165298	No					-	-0.246547	0.175736	0.160667	No	-3.89
GAB2	rs10793305	11:78355971	C/A	0.01043	0.002852	0.0002557	0.00012785	Pulse Rate	0.00985983	0.00254641	0.000108617	No	0.272871	0.166178	0.100613	No					-	0.247048	0.16623	0.137263	No	-5.47
GAB2	rs10793305	11:78355971	C/A	0.01043	0.002852	0.0002557	0.00012785	HbA1c	0.00948152	0.00251451	0.000163698	No	-0.00694291	0.00830614	0.403244	No					-	-0.00598229	0.00830938	0.471576	No	-9.09
GAB2	rs10793305	11:78355971	C/A	0.01043	0.002852	0.0002557	0.00012785	SAlb	0.00951701	0.00250755	0.0001483	No	-0.00188682	0.00467511	0.686523	No					-	-0.000634827	0.00466775	0.891822	No	-8.75
GAB2	rs10793305	11:78355971	C/A	0.01043	0.002852	0.0002557	0.00012785	SCr	0.00470801	0.00156169	0.00257887	Yes	-0.00635273	0.00257783	0.0137419	No					No	0.00133389	0.00160216	0.405115	No	-54.86
GAB2	rs10793305	11:78355971	C/A	0.01043	0.002852	0.0002557	0.00012785	UAlb	0.0095212	0.00250321	0.000143449	No	0.841215	1.19291	0.480716	No					-	1.22851	1.18893	0.301489	No	-8.71
GAB2	rs10793305	11:78355971	C/A	0.01043	0.002852	0.0002557	0.00012785	UCr	0.00971249	0.00248827	9.55026e-05	No	1.05228	1.29386	0.416073	No					-	1.74009	1.28247	0.174865	No	-6.88
GAB2	rs10793305	11:78355971	C/A	0.01043	0.002852	0.0002557	0.00012785	UACR	0.00942509	0.00250018	0.00016433	No	0.394698	1.48696	0.790677	No					-	0.903991	1.47891	0.541046	No	-9.63
GAB2	rs10793305	11:78355971	C/A	0.01043	0.002852	0.0002557	0.00012785	PTT	0.00985069	0.00251045	8.77121e-05	No	0.110214	0.225922	0.625674	No					-	0.0472182	0.225559	0.834188	No	-5.55
GAB2	rs10793305	11:78355971	C/A	0.01043	0.002852	0.0002557	0.00012785	INR PT	0.0101439	0.00251146	5.40664e-05	No	0.00449966	0.0036444	0.216979	No					-	0.0054507	0.00363999	0.134307	No	-2.74
GAB2	rs10793305	11:78355971	C/A	0.01043	0.002852	0.0002557	0.00012785	aPTT ratio	0.00988623	0.00251725	8.64441e-05	No	0.00263259	0.00148553	0.0763986	No					-	0.00258986	0.00148683	0.0815632	No	-5.21
GAB2	rs10793305	11:78355971	C/A	0.01043	0.002852	0.0002557	0.00012785	aPTT	0.00527871	0.0029843	0.0769708	Yes	0.139785	0.0553867	0.0116334	No					No	0.138047	0.0554081	0.012747	No	-49.39
GAB2	rs10793305	11:78355971	C/A	0.01043	0.002852	0.0002557	0.00012785	Fibrinogen	0.00993066	0.00251621	7.97831e-05	No	0.154071	1.12087	0.890673	No					-	0.0649135	1.12158	0.953848	No	-4.79
GAB2	rs10793305	11:78355971	C/A	0.01043	0.002852	0.0002557	0.00012785	AT	0.00994333	0.0025166	7.83227e-05	No	-0.0316916	0.200907	0.874663	No					-	-0.0414801	0.201091	0.83658	No	-4.67
GAB2	rs10793305	11:78355971	C/A	0.01043	0.002852	0.0002557	0.00012785	BGlucose	0.00953406	0.00251228	0.000148516	No	-0.0855962	0.266716	0.748273	No					-	-0.0504247	0.266787	0.850091	No	-8.59
GAB2	rs10793305	11:78355971	C/A	0.01043	0.002852	0.0002557	0.00012785	Urate	0.00861433	0.00243896	0.000414312	Yes	-0.0381922	0.025023	0.12697	No					No	-0.0145696	0.0242889	0.548621	No	-17.41
GAB2	rs10793305	11:78355971	C/A	0.01043	0.002852	0.0002557	0.00012785	AST GOT	0.00965054	0.00251552	0.000125613	No	0.0787217	0.161204	0.625322	No					-	0.111844	0.161118	0.487587	No	-7.47
GAB2	rs10793305	11:78355971	C/A	0.01043	0.002852	0.0002557	0.00012785	ALT GPT	0.00963042	0.00251444	0.000128894	No	0.396881	0.268481	0.139373	No					-	0.419803	0.268666	0.11819	No	-7.67
GAB2	rs10793305	11:78355971	C/A	0.01043	0.002852	0.0002557	0.00012785	GGT	0.00960657	0.00251428	0.000133815	No	0.97085	0.600764	0.10612	No					-	1.0024	0.601253	0.0955082	No	-7.89
GAB2	rs10793305	11:78355971	C/A	0.01043	0.002852	0.0002557	0.00012785	ALP	0.00957459	0.00251407	0.000140693	No	-0.479078	0.383079	0.21111	No					-	-0.489009	0.383401	0.202179	No	-8.2
GAB2	rs10793305	11:78355971	C/A	0.01043	0.002852	0.0002557	0.00012785	TB	0.00952924	0.00251261	0.000149963	No	-0.00360135	0.00871147	0.67932	No					-	-0.00227903	0.008694	0.793221	No	-8.64
GAB2	rs10793305	11:78355971	C/A	0.01043	0.002852	0.0002557	0.00012785	DB	0.00962645	0.00251223	0.00012796	No	0.000610085	0.00229323	0.790216	No					-	0.00101095	0.00228977	0.658854	No	-7.7
GAB2	rs10793305	11:78355971	C/A	0.01043	0.002852	0.0002557	0.00012785	Lipase	0.00971155	0.00250001	0.000103153	No	0.184703	0.329661	0.575299	No					-	0.316753	0.328137	0.334413	No	-6.89
GAB2	rs10793305	11:78355971	C/A	0.01043	0.002852	0.0002557	0.00012785	TC	0.00954353	0.00251398	0.000147798	No	-0.101801	0.778583	0.895974	No					-	-0.0645812	0.779245	0.933951	No	-8.5
GAB2	rs10793305	11:78355971	C/A	0.01043	0.002852	0.0002557	0.00012785	HDL	0.00942241	0.00251346	0.000178684	No	0.466993	0.247525	0.0592359	No					-	0.442072	0.247642	0.0742706	No	-9.66
GAB2	rs10793305	11:78355971	C/A	0.01043	0.002852	0.0002557	0.00012785	LDL	0.0095587	0.0025142	0.000144442	No	-0.11523	0.679596	0.865362	No					-	-0.105751	0.680222	0.876458	No	-8.35
GAB2	rs10793305	11:78355971	C/A	0.01043	0.002852	0.0002557	0.00012785	TG	0.00923321	0.00250936	0.000234899	No	-2.51838	1.29983	0.0527159	No					-	-2.19545	1.29831	0.0908659	No	-11.47
GAB2	rs10793305	11:78355971	C/A	0.01043	0.002852	0.0002557	0.00012785	Sodium	0.00872298	0.00257413	0.000705024	Yes	0.00092683	0.0373125	0.980183	No					No	0.00470265	0.0373275	0.899748	No	-16.37
GAB2	rs10793305	11:78355971	C/A	0.01043	0.002852	0.0002557	0.00012785	Potassium	0.00960561	0.00250808	0.000128984	No	0.00430094	0.00683846	0.529407	No					-	0.00675128	0.00681179	0.321652	No	-7.9
GAB2	rs10793305	11:78355971	C/A	0.01043	0.002852	0.0002557	0.00012785	Chlorine	0.00961945	0.00251334	0.000130307	No	-0.0401854	0.040864	0.325437	No					-	-0.0433037	0.0408895	0.289606	No	-7.77
GAB2	rs10793305	11:78355971	C/A	0.01043	0.002852	0.0002557	0.00012785	Calcium	0.00984701	0.00250489	8.51146e-05	No	0.00201364	0.00164175	0.220031	No					-	0.00251732	0.00163717	0.124177	No	-5.59
GAB2	rs10793305	11:78355971	C/A	0.01043	0.002852	0.0002557	0.00012785	Phosphorus	0.00950149	0.00251304	0.000157179	No	-0.00700274	0.00910855	0.442024	No					-	-0.00572513	0.00910656	0.529572	No	-8.9
GAB2	rs10793305	11:78355971	C/A	0.01043	0.002852	0.0002557	0.00012785	Magnesium	0.00962905	0.00250858	0.000124564	No	0.000992323	0.00261775	0.704641	No					-	0.00169875	0.00261413	0.515816	No	-7.68
GAB2	rs10793305	11:78355971	C/A	0.01043	0.002852	0.0002557	0.00012785	Iron	0.00953364	0.00251492	0.000151015	No	-0.6486	0.749929	0.387124	No					-	-0.623964	0.7506	0.405831	No	-8.59
GAB2	rs10793305	11:78355971	C/A	0.01043	0.002852	0.0002557	0.00012785	Ferritin	0.00957985	0.00251428	0.000139688	No	4.21643	2.31115	0.0681231	No					-	4.22675	2.31319	0.0676938	No	-8.15
GAB2	rs10793305	11:78355971	C/A	0.01043	0.002852	0.0002557	0.00012785	Transferrin	0.00936924	0.00251218	0.000192888	No	-1.53775	0.815778	0.0594569	No					-	-1.3997	0.815789	0.0862359	No	-10.17
GAB2	rs10793305	11:78355971	C/A	0.01043	0.002852	0.0002557	0.00012785	TIBC	0.009359	0.00251312	0.000197109	No	-1.92294	1.02005	0.0594403	No					-	-1.75023	1.02006	0.0862279	No	-10.27
GAB2	rs10793305	11:78355971	C/A	0.01043	0.002852	0.0002557	0.00012785	TS	0.00957461	0.00251442	0.00014099	No	-0.127378	0.263315	0.628574	No					-	-0.147791	0.263506	0.574902	No	-8.2
GAB2	rs10793305	11:78355971	C/A	0.01043	0.002852	0.0002557	0.00012785	Homocyst	0.00969729	0.00247165	8.78924e-05	No	0.018748	0.0806539	0.816194	No					-	0.0859811	0.0787073	0.274677	No	-7.03
GAB2	rs10793305	11:78355971	C/A	0.01043	0.002852	0.0002557	0.00012785	CRP	0.00963164	0.00251388	0.000128196	No	0.0166086	0.0100806	0.0994686	No					-	0.0172537	0.0100884	0.0872498	No	-7.65
GAB2	rs10793305	11:78355971	C/A	0.01043	0.002852	0.0002557	0.00012785	TSH	0.009376	0.00250745	0.000185577	No	-0.0247077	0.0235141	0.293395	No					-	-0.0183484	0.0234724	0.434407	No	-10.11
GAB2	rs10793305	11:78355971	C/A	0.01043	0.002852	0.0002557	0.00012785	FT3	0.021468	0.0134197	0.110355	Yes	-0.082944	0.0908069	0.361511	No					No	-0.0978727	0.0905754	0.280465	No	105.83
GAB2	rs10793305	11:78355971	C/A	0.01043	0.002852	0.0002557	0.00012785	FT4	0.020007	0.0133053	0.133354	Yes	-0.0276248	0.0216632	0.202887	No					No	-0.0285443	0.0217291	0.189627	No	91.82
GAB2	rs10793305	11:78355971	C/A	0.01043	0.002852	0.0002557	0.00012785	Cortisol	0.00959867	0.00249014	0.000116599	No	0.00285082	0.0795312	0.971406	No					-	0.0438112	0.0788545	0.5785	No	-7.97
GAB2	rs10793305	11:78355971	C/A	0.01043	0.002852	0.0002557	0.00012785	WBC	0.00954309	0.0025158	0.000149549	No	-0.00925501	0.0334822	0.782235	No					-	-0.00842697	0.0335109	0.801456	No	-8.5
GAB2	rs10793305	11:78355971	C/A	0.01043	0.002852	0.0002557	0.00012785	RBC	0.00960138	0.00251374	0.00013449	No	0.00441032	0.00838131	0.598755	No					-	0.00568032	0.00838192	0.497986	No	-7.94
GAB2	rs10793305	11:78355971	C/A	0.01043	0.002852	0.0002557	0.00012785	HGB	0.00971863	0.00251319	0.000110851	No	0.0369685	0.0259564	0.154405	No					-	0.0415436	0.02595	0.109427	No	-6.82
GAB2	rs10793305	11:78355971	C/A	0.01043	0.002852	0.0002557	0.00012785	HCT	0.0098292	0.00251246	9.20661e-05	No	0.137539	0.0679982	0.0431313	No					-	0.151504	0.0679543	0.0258028	No	-5.76
GAB2	rs10793305	11:78355971	C/A	0.01043	0.002852	0.0002557	0.00012785	MCV	0.00964158	0.00251631	0.000128066	No	0.194865	0.0788649	0.0134946	No					-	0.199372	0.0789223	0.0115461	No	-7.56
GAB2	rs10793305	11:78355971	C/A	0.01043	0.002852	0.0002557	0.00012785	MCH	0.00957321	0.00251613	0.000142794	No	0.0531085	0.0320064	0.0970843	No					-	0.0537755	0.0320338	0.0932394	No	-8.21
GAB2	rs10793305	11:78355971	C/A	0.01043	0.002852	0.0002557	0.00012785	MCHC	0.00956432	0.00251583	0.000144573	No	-0.0151368	0.0193573	0.434253	No					-	-0.0158389	0.0193745	0.413655	No	-8.3
GAB2	rs10793305	11:78355971	C/A	0.01043	0.002852	0.0002557	0.00012785	RDW	0.00956569	0.00251557	0.000144035	No	-0.00881405	0.0184426	0.632719	No					-	-0.00983607	0.0184575	0.594111	No	-8.29
GAB2	rs10793305	11:78355971	C/A	0.01043	0.002852	0.0002557	0.00012785	PLT	0.00958388	0.00251442	0.000138909	No	-0.454213	1.02486	0.657634	No					-	-0.570771	1.02498	0.577635	No	-8.11
GAB2	rs10793305	11:78355971	C/A	0.01043	0.002852	0.0002557	0.00012785	MPV	0.00940266	0.0025139	0.000184844	No	-0.0291999	0.0159306	0.0668402	No					-	-0.0267924	0.015933	0.0926826	No	-9.85
GAB2	rs10793305	11:78355971	C/A	0.01043	0.002852	0.0002557	0.00012785	Neutrophils	0.00953724	0.00251499	0.000150209	No	0.0267341	0.15758	0.865285	No					-	0.00870231	0.157642	0.955978	No	-8.56
GAB2	rs10793305	11:78355971	C/A	0.01043	0.002852	0.0002557	0.00012785	Lymphocytes	0.00956816	0.00251525	0.000143185	No	0.0525598	0.144409	0.715892	No					-	0.0663545	0.144489	0.646075	No	-8.26
GAB2	rs10793305	11:78355971	C/A	0.01043	0.002852	0.0002557	0.00012785	Monocytes	0.00956125	0.00251587	0.000145319	No	-0.0310905	0.0379121	0.412197	No					-	-0.0317372	0.0379428	0.402922	No	-8.33
GAB2	rs10793305	11:78355971	C/A	0.01043	0.002852	0.0002557	0.00012785	Eosinophils	0.0094719	0.00251466	0.000166378	No	-0.034445	0.0363668	0.343583	No					-	-0.0296862	0.0363808	0.414529	No	-9.19
GAB2	rs10793305	11:78355971	C/A	0.01043	0.002852	0.0002557	0.00012785	Basophils	0.00953729	0.00251594	0.000151068	No	-0.00602977	0.0061496	0.326856	No					-	-0.00594999	0.00615524	0.33374	No	-8.56
GAB2	rs10793305	11:78355971	C/A	0.01043	0.002852	0.0002557	0.00012785	AntiTPO	0.0094616	0.0025182	0.000172733	No	1.40383	2.42855	0.563242	No					-	1.50254	2.4303	0.536424	No	-9.28
GAB2	rs10793305	11:78355971	C/A	0.01043	0.002852	0.0002557	0.00012785	Urine pH	0.00895274	0.00250493	0.000353143	Yes	0.0272181	0.0122012	0.0257174	No					No	0.0234886	0.0121699	0.0536281	No	-14.16
GAB2	rs10793305	11:78355971	C/A	0.01043	0.002852	0.0002557	0.00012785	UGlucose	0.00938679	0.00251091	0.000186216	No	-0.373754	0.887054	0.673514	No					-	-0.279002	0.887514	0.753251	No	-10
GAB2	rs10793305	11:78355971	C/A	0.01043	0.002852	0.0002557	0.00012785	UProteins	0.00917626	0.00250633	0.000252282	No	-0.218686	0.155045	0.158432	No					-	-0.178905	0.154828	0.24791	No	-12.02
GAB2	rs10793305	11:78355971	C/A	0.01043	0.002852	0.0002557	0.00012785	UHGB	0.00941799	0.00251174	0.000178109	No	0.000151811	0.0023133	0.947677	No					-	0.000239032	0.00231528	0.917774	No	-9.7
GAB2	rs4945270	11:78357170	G/A	0.01037	0.002853	0.0002801	0.00014005	Height	0.00983894	0.00251892	9.44417e-05	No	0.00484719	0.171438	0.977444	No					-	0.0430472	0.171401	0.801704	No	-5.12
GAB2	rs4945270	11:78357170	G/A	0.01037	0.002853	0.0002801	0.00014005	Weight	0.00947798	0.00251869	0.000168806	No	-0.194473	0.28087	0.488706	No					-	-0.131166	0.280692	0.640298	No	-8.6
GAB2	rs4945270	11:78357170	G/A	0.01037	0.002853	0.0002801	0.00014005	BMI	0.00951309	0.00252091	0.000161787	No	-0.0819706	0.0856277	0.338443	No					-	-0.0707967	0.0856594	0.408545	No	-8.26
GAB2	rs4945270	11:78357170	G/A	0.01037	0.002853	0.0002801	0.00014005	Body Fat	0.00964501	0.00251654	0.000127544	No	-0.116856	0.175932	0.506569	No					-	-0.117532	0.176121	0.504573	No	-6.99
GAB2	rs4945270	11:78357170	G/A	0.01037	0.002853	0.0002801	0.00014005	Visceral Fat	0.00963957	0.00251621	0.00012841	No	-0.0201374	0.0808792	0.803381	No					-	-0.00697681	0.0808822	0.931262	No	-7.04
GAB2	rs4945270	11:78357170	G/A	0.01037	0.002853	0.0002801	0.00014005	SBP	0.00993608	0.00254875	9.74662e-05	No	-0.37928	0.306997	0.216692	No					-	-0.371396	0.307312	0.226871	No	-4.18
GAB2	rs4945270	11:78357170	G/A	0.01037	0.002853	0.0002801	0.00014005	DBP	0.00998915	0.00254895	8.95446e-05	No	-0.2432	0.175579	0.166043	No					-	-0.246166	0.175778	0.161414	No	-3.67
GAB2	rs4945270	11:78357170	G/A	0.01037	0.002853	0.0002801	0.00014005	Pulse Rate	0.00982443	0.00254704	0.000115426	No	0.272605	0.166218	0.101028	No					-	0.246871	0.166269	0.137639	No	-5.26
GAB2	rs4945270	11:78357170	G/A	0.01037	0.002853	0.0002801	0.00014005	HbA1c	0.009446	0.00251513	0.000173844	No	-0.00691768	0.00830816	0.405069	No					-	-0.00596085	0.00831135	0.473271	No	-8.91
GAB2	rs4945270	11:78357170	G/A	0.01037	0.002853	0.0002801	0.00014005	SAlb	0.00948504	0.00250817	0.000156683	No	-0.00178729	0.00467625	0.702317	No					-	-0.000539824	0.00466885	0.907954	No	-8.53
GAB2	rs4945270	11:78357170	G/A	0.01037	0.002853	0.0002801	0.00014005	SCr	0.00468889	0.00156207	0.00269124	Yes	-0.00633094	0.00257846	0.0140926	No					No	0.00132692	0.00160254	0.407683	No	-54.78
GAB2	rs4945270	11:78357170	G/A	0.01037	0.002853	0.0002801	0.00014005	UAlb	0.00948551	0.00250383	0.000152498	No	0.842073	1.1932	0.480375	No					-	1.2278	1.18921	0.301883	No	-8.53
GAB2	rs4945270	11:78357170	G/A	0.01037	0.002853	0.0002801	0.00014005	UCr	0.00968537	0.00248889	0.000100289	No	1.08442	1.29417	0.402093	No					-	1.76972	1.28277	0.167736	No	-6.6
GAB2	rs4945270	11:78357170	G/A	0.01037	0.002853	0.0002801	0.00014005	UACR	0.00938904	0.0025008	0.000174718	No	0.393603	1.48732	0.791294	No					-	0.900647	1.47926	0.542639	No	-9.46
GAB2	rs4945270	11:78357170	G/A	0.01037	0.002853	0.0002801	0.00014005	PTT	0.00982138	0.00251107	9.24249e-05	No	0.10211	0.225978	0.651379	No					-	0.0393286	0.225612	0.861618	No	-5.29
GAB2	rs4945270	11:78357170	G/A	0.01037	0.002853	0.0002801	0.00014005	INR PT	0.0101101	0.00251209	5.74949e-05	No	0.00454119	0.00364529	0.212877	No					-	0.00548885	0.00364085	0.131695	No	-2.51
GAB2	rs4945270	11:78357170	G/A	0.01037	0.002853	0.0002801	0.00014005	aPTT ratio	0.00985023	0.0025179	9.21029e-05	No	0.00269585	0.00148588	0.0696587	No					-	0.00265325	0.00148717	0.0744393	No	-5.01
GAB2	rs4945270	11:78357170	G/A	0.01037	0.002853	0.0002801	0.00014005	aPTT	0.00522524	0.00298504	0.0800847	Yes	0.140255	0.0553997	0.0113754	No					No	0.138522	0.0554209	0.0124633	No	-49.61
GAB2	rs4945270	11:78357170	G/A	0.01037	0.002853	0.0002801	0.00014005	Fibrinogen	0.00989657	0.00251684	8.47545e-05	No	0.120331	1.12115	0.91453	No					-	0.0314575	1.12185	0.97763	No	-4.57
GAB2	rs4945270	11:78357170	G/A	0.01037	0.002853	0.0002801	0.00014005	AT	0.00990833	0.00251723	8.33352e-05	No	-0.0361911	0.200956	0.857082	No					-	-0.0459509	0.201138	0.819298	No	-4.45
GAB2	rs4945270	11:78357170	G/A	0.01037	0.002853	0.0002801	0.00014005	BGlucose	0.0094991	0.0025129	0.000157647	No	-0.0832709	0.26678	0.754946	No					-	-0.0482321	0.26685	0.85657	No	-8.4
GAB2	rs4945270	11:78357170	G/A	0.01037	0.002853	0.0002801	0.00014005	Urate	0.00857544	0.00243957	0.000441429	Yes	-0.0383207	0.025029	0.125787	No					No	-0.0147847	0.0242946	0.542831	No	-17.31
GAB2	rs4945270	11:78357170	G/A	0.01037	0.002853	0.0002801	0.00014005	AST GOT	0.00961398	0.00251615	0.000133755	No	0.0778307	0.161243	0.629325	No					-	0.110827	0.161156	0.491658	No	-7.29
GAB2	rs4945270	11:78357170	G/A	0.01037	0.002853	0.0002801	0.00014005	ALT GPT	0.00959372	0.00251506	0.000137263	No	0.392347	0.268547	0.144046	No					-	0.41518	0.26873	0.122385	No	-7.49
GAB2	rs4945270	11:78357170	G/A	0.01037	0.002853	0.0002801	0.00014005	GGT	0.00957075	0.00251491	0.000142288	No	0.969811	0.600909	0.106579	No					-	1.00123	0.601396	0.0959744	No	-7.71
GAB2	rs4945270	11:78357170	G/A	0.01037	0.002853	0.0002801	0.00014005	ALP	0.00953889	0.00251469	0.000149545	No	-0.481119	0.383171	0.209281	No					-	-0.491036	0.383491	0.200421	No	-8.01
GAB2	rs4945270	11:78357170	G/A	0.01037	0.002853	0.0002801	0.00014005	TB	0.00949698	0.00251322	0.000158488	No	-0.00333386	0.00871359	0.702021	No					-	-0.00201659	0.00869606	0.816623	No	-8.42
GAB2	rs4945270	11:78357170	G/A	0.01037	0.002853	0.0002801	0.00014005	DB	0.00959436	0.00251285	0.000135278	No	0.000676504	0.00229379	0.768054	No					-	0.00107581	0.0022903	0.638563	No	-7.48
GAB2	rs4945270	11:78357170	G/A	0.01037	0.002853	0.0002801	0.00014005	Lipase	0.00967841	0.00250063	0.000109347	No	0.187952	0.32974	0.56869	No					-	0.319512	0.328214	0.330335	No	-6.67
GAB2	rs4945270	11:78357170	G/A	0.01037	0.002853	0.0002801	0.00014005	TC	0.00950779	0.0025146	0.000157078	No	-0.101886	0.778771	0.895913	No					-	-0.0647906	0.779429	0.933753	No	-8.31
GAB2	rs4945270	11:78357170	G/A	0.01037	0.002853	0.0002801	0.00014005	HDL	0.0093854	0.00251409	0.000190157	No	0.47144	0.247584	0.0569175	No					-	0.446627	0.2477	0.0714024	No	-9.49
GAB2	rs4945270	11:78357170	G/A	0.01037	0.002853	0.0002801	0.00014005	LDL	0.00952285	0.00251482	0.00015355	No	-0.123139	0.67976	0.856252	No					-	-0.113711	0.680383	0.867272	No	-8.17
GAB2	rs4945270	11:78357170	G/A	0.01037	0.002853	0.0002801	0.00014005	TG	0.00919612	0.00250999	0.000249756	No	-2.52918	1.30014	0.0517646	No					-	-2.20746	1.29861	0.0891886	No	-11.32
GAB2	rs4945270	11:78357170	G/A	0.01037	0.002853	0.0002801	0.00014005	Sodium	0.00868647	0.00257481	0.000744736	Yes	0.00132525	0.0373222	0.971675	No					No	0.0050864	0.037337	0.891643	No	-16.23
GAB2	rs4945270	11:78357170	G/A	0.01037	0.002853	0.0002801	0.00014005	Potassium	0.00957645	0.0025087	0.000135729	No	0.00448978	0.00684011	0.511588	No					-	0.0069308	0.00681339	0.309068	No	-7.65
GAB2	rs4945270	11:78357170	G/A	0.01037	0.002853	0.0002801	0.00014005	Chlorine	0.00958411	0.00251397	0.000138469	No	-0.0404668	0.0408738	0.322178	No					-	-0.0435716	0.0408991	0.286747	No	-7.58
GAB2	rs4945270	11:78357170	G/A	0.01037	0.002853	0.0002801	0.00014005	Calcium	0.00981724	0.00250551	8.97787e-05	No	0.00205941	0.00164214	0.209833	No					-	0.00256114	0.00163755	0.117847	No	-5.33
GAB2	rs4945270	11:78357170	G/A	0.01037	0.002853	0.0002801	0.00014005	Phosphorus	0.00946503	0.00251367	0.000167204	No	-0.00706171	0.00911075	0.438301	No					-	-0.00578995	0.00910871	0.525019	No	-8.73
GAB2	rs4945270	11:78357170	G/A	0.01037	0.002853	0.0002801	0.00014005	Magnesium	0.00960196	0.0025092	0.000130652	No	0.00113026	0.00261838	0.665996	No					-	0.00183451	0.00261474	0.482942	No	-7.41
GAB2	rs4945270	11:78357170	G/A	0.01037	0.002853	0.0002801	0.00014005	Iron	0.00949801	0.00251554	0.00016045	No	-0.643542	0.750111	0.390952	No					-	-0.618972	0.750777	0.409708	No	-8.41
GAB2	rs4945270	11:78357170	G/A	0.01037	0.002853	0.0002801	0.00014005	Ferritin	0.00954423	0.00251491	0.000148466	No	4.24462	2.3117	0.0663656	No					-	4.25482	2.31374	0.0659533	No	-7.96
GAB2	rs4945270	11:78357170	G/A	0.01037	0.002853	0.0002801	0.00014005	Transferrin	0.00933509	0.0025128	0.00020428	No	-1.52497	0.815977	0.0616678	No					-	-1.38736	0.815984	0.0891187	No	-9.98
GAB2	rs4945270	11:78357170	G/A	0.01037	0.002853	0.0002801	0.00014005	TIBC	0.00932481	0.00251373	0.000208739	No	-1.90706	1.0203	0.0616366	No					-	-1.7349	1.02031	0.0890911	No	-10.08
GAB2	rs4945270	11:78357170	G/A	0.01037	0.002853	0.0002801	0.00014005	TS	0.00953875	0.00251504	0.000149896	No	-0.126811	0.263379	0.630188	No					-	-0.147146	0.263568	0.576661	No	-8.02
GAB2	rs4945270	11:78357170	G/A	0.01037	0.002853	0.0002801	0.00014005	Homocyst	0.00967314	0.00247226	9.18902e-05	No	0.0204683	0.0806734	0.799719	No					-	0.0874468	0.0787258	0.266691	No	-6.72
GAB2	rs4945270	11:78357170	G/A	0.01037	0.002853	0.0002801	0.00014005	CRP	0.00959427	0.00251449	0.000136665	No	0.0162289	0.0100831	0.107534	No					-	0.0168709	0.0100908	0.0945739	No	-7.48
GAB2	rs4945270	11:78357170	G/A	0.01037	0.002853	0.0002801	0.00014005	TSH	0.00934219	0.00250806	0.000196484	No	-0.0244588	0.0235198	0.298402	No					-	-0.0181237	0.0234779	0.440164	No	-9.91
GAB2	rs4945270	11:78357170	G/A	0.01037	0.002853	0.0002801	0.00014005	FT3	0.021504	0.0134234	0.109857	Yes	-0.0830504	0.0908321	0.361029	No					No	-0.0980057	0.0906011	0.279949	No	107.37
GAB2	rs4945270	11:78357170	G/A	0.01037	0.002853	0.0002801	0.00014005	FT4	0.0200667	0.0133091	0.132312	Yes	-0.027663	0.0216695	0.202397	No					No	-0.0285857	0.0217357	0.189121	No	93.51
GAB2	rs4945270	11:78357170	G/A	0.01037	0.002853	0.0002801	0.00014005	Cortisol	0.00957599	0.00249075	0.000121477	No	0.00587136	0.0795505	0.941166	No					-	0.0466806	0.0788729	0.553967	No	-7.66
GAB2	rs4945270	11:78357170	G/A	0.01037	0.002853	0.0002801	0.00014005	WBC	0.00950688	0.00251643	0.000159048	No	-0.0100062	0.0334903	0.765114	No					-	-0.00918239	0.0335188	0.784131	No	-8.32
GAB2	rs4945270	11:78357170	G/A	0.01037	0.002853	0.0002801	0.00014005	RBC	0.00956391	0.00251437	0.000143386	No	0.00428073	0.00838335	0.609626	No					-	0.00554554	0.00838392	0.508339	No	-7.77
GAB2	rs4945270	11:78357170	G/A	0.01037	0.002853	0.0002801	0.00014005	HGB	0.00968221	0.00251381	0.000118072	No	0.0368525	0.0259628	0.155802	No					-	0.0414092	0.0259561	0.110664	No	-6.63
GAB2	rs4945270	11:78357170	G/A	0.01037	0.002853	0.0002801	0.00014005	HCT	0.00979192	0.00251308	9.82717e-05	No	0.136867	0.0680149	0.0442137	No					-	0.150775	0.0679706	0.0265605	No	-5.57
GAB2	rs4945270	11:78357170	G/A	0.01037	0.002853	0.0002801	0.00014005	MCV	0.00960627	0.00251694	0.000136087	No	0.196006	0.0788838	0.0129805	No					-	0.200496	0.0789407	0.0111056	No	-7.36
GAB2	rs4945270	11:78357170	G/A	0.01037	0.002853	0.0002801	0.00014005	MCH	0.00953766	0.00251677	0.000151736	No	0.0537116	0.032014	0.0934267	No					-	0.0543761	0.0320413	0.0897154	No	-8.03
GAB2	rs4945270	11:78357170	G/A	0.01037	0.002853	0.0002801	0.00014005	MCHC	0.00952815	0.00251645	0.000153761	No	-0.0148783	0.019362	0.442252	No					-	-0.0155776	0.0193791	0.421511	No	-8.12
GAB2	rs4945270	11:78357170	G/A	0.01037	0.002853	0.0002801	0.00014005	RDW	0.00953074	0.0025162	0.000152898	No	-0.00925019	0.0184471	0.616069	No					-	-0.0102688	0.0184618	0.578075	No	-8.09
GAB2	rs4945270	11:78357170	G/A	0.01037	0.002853	0.0002801	0.00014005	PLT	0.00954568	0.00251504	0.000148246	No	-0.426285	1.02511	0.677534	No					-	-0.542296	1.02522	0.596849	No	-7.95
GAB2	rs4945270	11:78357170	G/A	0.01037	0.002853	0.0002801	0.00014005	MPV	0.0093643	0.00251454	0.00019711	No	-0.0295912	0.0159344	0.0633306	No					-	-0.0271932	0.0159367	0.0879771	No	-9.7
GAB2	rs4945270	11:78357170	G/A	0.01037	0.002853	0.0002801	0.00014005	Neutrophils	0.00950023	0.00251561	0.000159952	No	0.0294767	0.157618	0.851654	No					-	0.0115068	0.157679	0.941826	No	-8.39
GAB2	rs4945270	11:78357170	G/A	0.01037	0.002853	0.0002801	0.00014005	Lymphocytes	0.00953074	0.00251588	0.000152598	No	0.0485216	0.144444	0.736939	No					-	0.0622651	0.144523	0.666601	No	-8.09
GAB2	rs4945270	11:78357170	G/A	0.01037	0.002853	0.0002801	0.00014005	Monocytes	0.00952495	0.00251649	0.000154583	No	-0.030169	0.0379214	0.426303	No					-	-0.0308104	0.0379519	0.41691	No	-8.15
GAB2	rs4945270	11:78357170	G/A	0.01037	0.002853	0.0002801	0.00014005	Eosinophils	0.00943653	0.00251529	0.000176638	No	-0.0342163	0.0363757	0.346914	No					-	-0.0294732	0.0363895	0.417995	No	-9
GAB2	rs4945270	11:78357170	G/A	0.01037	0.002853	0.0002801	0.00014005	Basophils	0.00950164	0.00251656	0.000160506	No	-0.00588647	0.00615111	0.338601	No					-	-0.0058068	0.00615671	0.345619	No	-8.37
GAB2	rs4945270	11:78357170	G/A	0.01037	0.002853	0.0002801	0.00014005	AntiTPO	0.0094261	0.00251882	0.000183384	No	1.4256	2.42913	0.557299	No					-	1.52381	2.43088	0.530768	No	-9.1
GAB2	rs4945270	11:78357170	G/A	0.01037	0.002853	0.0002801	0.00014005	Urine pH	0.00891385	0.00250556	0.000375937	Yes	0.0273987	0.0122041	0.0247866	No					No	0.0236837	0.0121728	0.0517268	No	-14.04
GAB2	rs4945270	11:78357170	G/A	0.01037	0.002853	0.0002801	0.00014005	UGlucose	0.00935202	0.00251153	0.000197443	No	-0.361279	0.887269	0.683883	No					-	-0.26686	0.887724	0.763717	No	-9.82
GAB2	rs4945270	11:78357170	G/A	0.01037	0.002853	0.0002801	0.00014005	UProteins	0.00914328	0.00250694	0.00026646	No	-0.21613	0.155083	0.163457	No					-	-0.176494	0.154865	0.254455	No	-11.83
GAB2	rs4945270	11:78357170	G/A	0.01037	0.002853	0.0002801	0.00014005	UHGB	0.00938245	0.00251236	0.000189108	No	0.000170447	0.00231386	0.941279	No					-	0.000257344	0.00231583	0.91152	No	-9.52
GAB2	rs10899484	11:78357719	G/C	0.00994	0.002881	0.0005627	0.00028135	Height	0.00957173	0.00254938	0.000174639	No	-0.063093	0.173499	0.716127	No					-	-0.0256793	0.173454	0.882309	No	-3.7
GAB2	rs10899484	11:78357719	G/C	0.00994	0.002881	0.0005627	0.00028135	Weight	0.00924362	0.00254924	0.000289235	No	-0.214572	0.284259	0.450358	No					-	-0.152363	0.284065	0.591717	No	-7.01
GAB2	rs10899484	11:78357719	G/C	0.00994	0.002881	0.0005627	0.00028135	BMI	0.00929879	0.00255142	0.00026921	No	-0.0675496	0.0866624	0.435729	No					-	-0.0565202	0.0866901	0.514429	No	-6.45
GAB2	rs10899484	11:78357719	G/C	0.00994	0.002881	0.0005627	0.00028135	Body Fat	0.00944829	0.00254899	0.000211122	No	-0.09169	0.178195	0.60688	No					-	-0.0923155	0.178378	0.6048	No	-4.95
GAB2	rs10899484	11:78357719	G/C	0.00994	0.002881	0.0005627	0.00028135	Visceral Fat	0.00944987	0.00254869	0.000210252	No	-0.0136527	0.0819195	0.867641	No					-	-0.000640655	0.0819187	0.99376	No	-4.93
GAB2	rs10899484	11:78357719	G/C	0.00994	0.002881	0.0005627	0.00028135	SBP	0.00956687	0.00258246	0.000212924	No	-0.399844	0.31103	0.198632	No					-	-0.392539	0.311326	0.207389	No	-3.75
GAB2	rs10899484	11:78357719	G/C	0.00994	0.002881	0.0005627	0.00028135	DBP	0.00962126	0.00258263	0.00019611	No	-0.234579	0.177888	0.187304	No					-	-0.23735	0.178077	0.182612	No	-3.21
GAB2	rs10899484	11:78357719	G/C	0.00994	0.002881	0.0005627	0.00028135	Pulse Rate	0.00946392	0.00258067	0.000246486	No	0.260464	0.168406	0.121982	No					-	0.235678	0.168445	0.161803	No	-4.79
GAB2	rs10899484	11:78357719	G/C	0.00994	0.002881	0.0005627	0.00028135	HbA1c	0.00923214	0.00254735	0.000291266	No	-0.00446424	0.00841453	0.59575	No					-	-0.00352922	0.00841731	0.67502	No	-7.12
GAB2	rs10899484	11:78357719	G/C	0.00994	0.002881	0.0005627	0.00028135	SAlb	0.00923187	0.00254035	0.000280338	No	-0.0022213	0.00473595	0.639058	No					-	-0.00100629	0.00472823	0.831468	No	-7.12
GAB2	rs10899484	11:78357719	G/C	0.00994	0.002881	0.0005627	0.00028135	SCr	0.00443955	0.0015821	0.00502396	Yes	-0.00634683	0.0026114	0.0150982	No					No	0.00112019	0.00162294	0.490068	No	-55.34
GAB2	rs10899484	11:78357719	G/C	0.00994	0.002881	0.0005627	0.00028135	UAlb	0.00927801	0.002536	0.000254964	No	1.01958	1.20845	0.398853	No					-	1.39447	1.20434	0.246943	No	-6.66
GAB2	rs10899484	11:78357719	G/C	0.00994	0.002881	0.0005627	0.00028135	UCr	0.00936732	0.00252082	0.000203504	No	0.792976	1.31073	0.545201	No					-	1.461	1.29913	0.260787	No	-5.76
GAB2	rs10899484	11:78357719	G/C	0.00994	0.002881	0.0005627	0.00028135	UACR	0.00917059	0.00253291	0.000295382	No	0.527661	1.50634	0.726125	No					-	1.01781	1.4981	0.496898	No	-7.74
GAB2	rs10899484	11:78357719	G/C	0.00994	0.002881	0.0005627	0.00028135	PTT	0.00952689	0.00254253	0.000179951	No	0.154009	0.228789	0.500867	No					-	0.0929956	0.228408	0.683909	No	-4.16
GAB2	rs10899484	11:78357719	G/C	0.00994	0.002881	0.0005627	0.00028135	INR PT	0.00986988	0.00254354	0.000104963	No	0.00483002	0.00369065	0.19066	No					-	0.00575301	0.00368595	0.118604	No	-0.71
GAB2	rs10899484	11:78357719	G/C	0.00994	0.002881	0.0005627	0.00028135	aPTT ratio	0.00959528	0.00254939	0.000168331	No	0.00267504	0.0015044	0.0754094	No					-	0.00263213	0.00150563	0.0804605	No	-3.47
GAB2	rs10899484	11:78357719	G/C	0.00994	0.002881	0.0005627	0.00028135	aPTT	0.00441833	0.00303558	0.145576	Yes	0.140792	0.0563348	0.0124722	No					No	0.139116	0.0563522	0.0135869	No	-55.55
GAB2	rs10899484	11:78357719	G/C	0.00994	0.002881	0.0005627	0.00028135	Fibrinogen	0.0096211	0.00254837	0.000160669	No	0.580137	1.13509	0.609298	No					-	0.494936	1.13574	0.663004	No	-3.21
GAB2	rs10899484	11:78357719	G/C	0.00994	0.002881	0.0005627	0.00028135	AT	0.00964807	0.00254872	0.000154315	No	0.00734696	0.203459	0.971195	No					-	-0.00209052	0.203632	0.991809	No	-2.94
GAB2	rs10899484	11:78357719	G/C	0.00994	0.002881	0.0005627	0.00028135	BGlucose	0.00926832	0.00254512	0.000272297	No	-0.0647874	0.270188	0.8105	No					-	-0.0306808	0.270244	0.909613	No	-6.76
GAB2	rs10899484	11:78357719	G/C	0.00994	0.002881	0.0005627	0.00028135	Urate	0.00823374	0.00247095	0.000864674	Yes	-0.0425672	0.0253482	0.0931247	No					No	-0.0196016	0.0246035	0.425643	No	-17.17
GAB2	rs10899484	11:78357719	G/C	0.00994	0.002881	0.0005627	0.00028135	AST GOT	0.00937606	0.00254847	0.000235284	No	0.079579	0.163306	0.626056	No					-	0.111739	0.163209	0.493588	No	-5.67
GAB2	rs10899484	11:78357719	G/C	0.00994	0.002881	0.0005627	0.00028135	ALT GPT	0.00935178	0.00254728	0.000242583	No	0.369611	0.27198	0.17419	No					-	0.391907	0.272153	0.149891	No	-5.92
GAB2	rs10899484	11:78357719	G/C	0.00994	0.002881	0.0005627	0.00028135	GGT	0.00932612	0.00254708	0.00025202	No	0.848666	0.608602	0.163212	No					-	0.879074	0.609065	0.148962	No	-6.18
GAB2	rs10899484	11:78357719	G/C	0.00994	0.002881	0.0005627	0.00028135	ALP	0.00930228	0.00254695	0.000261189	No	-0.498447	0.388063	0.199014	No					-	-0.50827	0.388368	0.190654	No	-6.42
GAB2	rs10899484	11:78357719	G/C	0.00994	0.002881	0.0005627	0.00028135	TB	0.00920321	0.00254556	0.000301342	No	-0.00778463	0.0088246	0.377716	No					-	-0.00652586	0.00880647	0.458692	No	-7.41
GAB2	rs10899484	11:78357719	G/C	0.00994	0.002881	0.0005627	0.00028135	DB	0.00931298	0.00254511	0.000254318	No	-0.000127029	0.00232311	0.956394	No					-	0.000256716	0.00231948	0.911873	No	-6.31
GAB2	rs10899484	11:78357719	G/C	0.00994	0.002881	0.0005627	0.00028135	Lipase	0.00942323	0.0025327	0.000199808	No	0.165245	0.333953	0.620741	No					-	0.293529	0.332391	0.377213	No	-5.2
GAB2	rs10899484	11:78357719	G/C	0.00994	0.002881	0.0005627	0.00028135	TC	0.00927348	0.00254686	0.000272778	No	-0.0126822	0.78872	0.987171	No					-	0.0236944	0.789346	0.976054	No	-6.71
GAB2	rs10899484	11:78357719	G/C	0.00994	0.002881	0.0005627	0.00028135	HDL	0.00913787	0.00254639	0.000334082	No	0.50786	0.25074	0.0428476	No					-	0.483747	0.250844	0.0538237	No	-8.07
GAB2	rs10899484	11:78357719	G/C	0.00994	0.002881	0.0005627	0.00028135	LDL	0.00928598	0.00254706	0.000267936	No	-0.101267	0.688438	0.883058	No					-	-0.0920996	0.689034	0.89367	No	-6.58
GAB2	rs10899484	11:78357719	G/C	0.00994	0.002881	0.0005627	0.00028135	TG	0.00897744	0.0025421	0.000415047	No	-2.37478	1.31678	0.071344	No					-	-2.06045	1.31517	0.11722	No	-9.68
GAB2	rs10899484	11:78357719	G/C	0.00994	0.002881	0.0005627	0.00028135	Sodium	0.00840314	0.00260843	0.00127928	Yes	-0.00914622	0.0378073	0.80885	No					No	-0.00550366	0.0378206	0.884303	No	-15.46
GAB2	rs10899484	11:78357719	G/C	0.00994	0.002881	0.0005627	0.00028135	Potassium	0.00934913	0.00254104	0.000235129	No	0.00489152	0.00692786	0.480164	No					-	0.00726901	0.00690045	0.292177	No	-5.94
GAB2	rs10899484	11:78357719	G/C	0.00994	0.002881	0.0005627	0.00028135	Chlorine	0.00936734	0.00254629	0.000235534	No	-0.0545527	0.0413942	0.187573	No					-	-0.0575752	0.0414177	0.164526	No	-5.76
GAB2	rs10899484	11:78357719	G/C	0.00994	0.002881	0.0005627	0.00028135	Calcium	0.00956726	0.00253763	0.000164075	No	0.00195914	0.00166312	0.238829	No					-	0.0024467	0.0016584	0.140153	No	-3.75
GAB2	rs10899484	11:78357719	G/C	0.00994	0.002881	0.0005627	0.00028135	Phosphorus	0.0092629	0.00254583	0.000275634	No	-0.00417761	0.00922724	0.65074	No					-	-0.00294318	0.00922467	0.749691	No	-6.81
GAB2	rs10899484	11:78357719	G/C	0.00994	0.002881	0.0005627	0.00028135	Magnesium	0.00928447	0.00254138	0.000260183	No	-0.000158353	0.00265184	0.952384	No					-	0.000528761	0.00264806	0.841736	No	-6.59
GAB2	rs10899484	11:78357719	G/C	0.00994	0.002881	0.0005627	0.00028135	Iron	0.00925164	0.00254796	0.000283719	No	-1.0088	0.759659	0.184218	No					-	-0.985216	0.760297	0.195063	No	-6.93
GAB2	rs10899484	11:78357719	G/C	0.00994	0.002881	0.0005627	0.00028135	Ferritin	0.00930243	0.00254697	0.000261161	No	3.19076	2.3414	0.172988	No					-	3.19811	2.34334	0.172357	No	-6.41
GAB2	rs10899484	11:78357719	G/C	0.00994	0.002881	0.0005627	0.00028135	Transferrin	0.00911122	0.00254494	0.000345034	No	-1.41923	0.82642	0.0859502	No					-	-1.28442	0.826382	0.120151	No	-8.34
GAB2	rs10899484	11:78357719	G/C	0.00994	0.002881	0.0005627	0.00028135	TIBC	0.00910035	0.00254591	0.000352524	No	-1.77622	1.03337	0.0856689	No					-	-1.60758	1.03331	0.119797	No	-8.45
GAB2	rs10899484	11:78357719	G/C	0.00994	0.002881	0.0005627	0.00028135	TS	0.00932318	0.00254738	0.000253596	No	-0.239602	0.266737	0.369062	No					-	-0.259587	0.266915	0.330802	No	-6.21
GAB2	rs10899484	11:78357719	G/C	0.00994	0.002881	0.0005627	0.00028135	Homocyst	0.00942409	0.00250414	0.000168574	No	0.0155951	0.0817089	0.848638	No					-	0.0810387	0.0797332	0.309477	No	-5.19
GAB2	rs10899484	11:78357719	G/C	0.00994	0.002881	0.0005627	0.00028135	CRP	0.00936862	0.00254684	0.000235797	No	0.0189149	0.0102114	0.0640078	No					-	0.0195457	0.0102187	0.0558102	No	-5.75
GAB2	rs10899484	11:78357719	G/C	0.00994	0.002881	0.0005627	0.00028135	TSH	0.00899522	0.00254046	0.000400729	No	-0.038624	0.0238184	0.104919	No					-	-0.0324743	0.0237751	0.172002	No	-9.5
GAB2	rs10899484	11:78357719	G/C	0.00994	0.002881	0.0005627	0.00028135	FT3	0.0209897	0.0137312	0.127057	Yes	-0.0831823	0.0928984	0.371042	No					No	-0.0977228	0.0926435	0.292067	No	111.16
GAB2	rs10899484	11:78357719	G/C	0.00994	0.002881	0.0005627	0.00028135	FT4	0.0194435	0.0135979	0.153434	Yes	-0.0240864	0.0221559	0.277552	No					No	-0.0249587	0.0222191	0.261902	No	95.61
GAB2	rs10899484	11:78357719	G/C	0.00994	0.002881	0.0005627	0.00028135	Cortisol	0.00940945	0.00252268	0.000192566	No	0.0220835	0.080566	0.78401	No					-	0.0618814	0.0798751	0.438519	No	-5.34
GAB2	rs10899484	11:78357719	G/C	0.00994	0.002881	0.0005627	0.00028135	WBC	0.00926789	0.00254859	0.000277771	No	-0.00294129	0.0339169	0.930895	No					-	-0.0021179	0.033944	0.95025	No	-6.76
GAB2	rs10899484	11:78357719	G/C	0.00994	0.002881	0.0005627	0.00028135	RBC	0.00930688	0.0025465	0.000258718	No	0.0030918	0.00849014	0.715743	No					-	0.00432018	0.0084903	0.610877	No	-6.37
GAB2	rs10899484	11:78357719	G/C	0.00994	0.002881	0.0005627	0.00028135	HGB	0.00940959	0.00254589	0.00022018	No	0.030402	0.0262942	0.247616	No					-	0.034826	0.0262863	0.185244	No	-5.34
GAB2	rs10899484	11:78357719	G/C	0.00994	0.002881	0.0005627	0.00028135	HCT	0.00951721	0.00254511	0.000185474	No	0.121346	0.068884	0.0781681	No					-	0.134858	0.0688361	0.0501263	No	-4.25
GAB2	rs10899484	11:78357719	G/C	0.00994	0.002881	0.0005627	0.00028135	MCV	0.00935888	0.00254904	0.000242342	No	0.186483	0.079891	0.0196036	No					-	0.190853	0.0799447	0.0169905	No	-5.85
GAB2	rs10899484	11:78357719	G/C	0.00994	0.002881	0.0005627	0.00028135	MCH	0.00929246	0.00254887	0.000267991	No	0.0483854	0.0324226	0.135642	No					-	0.0490246	0.0324485	0.13086	No	-6.51
GAB2	rs10899484	11:78357719	G/C	0.00994	0.002881	0.0005627	0.00028135	MCHC	0.00928895	0.00254865	0.000269094	No	-0.017553	0.0196083	0.370713	No					-	-0.0182415	0.0196246	0.352642	No	-6.55
GAB2	rs10899484	11:78357719	G/C	0.00994	0.002881	0.0005627	0.00028135	RDW	0.00927999	0.00254836	0.000272346	No	-0.00521911	0.0186821	0.779971	No					-	-0.00620156	0.0186961	0.74012	No	-6.64
GAB2	rs10899484	11:78357719	G/C	0.00994	0.002881	0.0005627	0.00028135	PLT	0.00928269	0.00254719	0.000269482	No	-0.178102	1.03817	0.863792	No					-	-0.289619	1.03823	0.780286	No	-6.61
GAB2	rs10899484	11:78357719	G/C	0.00994	0.002881	0.0005627	0.00028135	MPV	0.00909291	0.0025468	0.000358187	No	-0.0341893	0.0161362	0.0341324	No					-	-0.0318577	0.0161378	0.0483962	No	-8.52
GAB2	rs10899484	11:78357719	G/C	0.00994	0.002881	0.0005627	0.00028135	Neutrophils	0.00924321	0.0025478	0.00028712	No	0.0651745	0.159624	0.683061	No					-	0.0475459	0.159678	0.765892	No	-7.01
GAB2	rs10899484	11:78357719	G/C	0.00994	0.002881	0.0005627	0.00028135	Lymphocytes	0.00927977	0.00254804	0.000271956	No	0.0257492	0.146284	0.86028	No					-	0.0392306	0.146357	0.788668	No	-6.64
GAB2	rs10899484	11:78357719	G/C	0.00994	0.002881	0.0005627	0.00028135	Monocytes	0.00928321	0.00254867	0.000271479	No	-0.0313609	0.0384041	0.414176	No					-	-0.0319595	0.038433	0.405675	No	-6.61
GAB2	rs10899484	11:78357719	G/C	0.00994	0.002881	0.0005627	0.00028135	Eosinophils	0.00916764	0.00254754	0.000321434	No	-0.0463956	0.0368375	0.207892	No					-	-0.0417715	0.0368498	0.257005	No	-7.77
GAB2	rs10899484	11:78357719	G/C	0.00994	0.002881	0.0005627	0.00028135	Basophils	0.00925452	0.0025489	0.000283946	No	-0.00917328	0.00622904	0.140873	No					-	-0.00910103	0.0062344	0.144374	No	-6.9
GAB2	rs10899484	11:78357719	G/C	0.00994	0.002881	0.0005627	0.00028135	AntiTPO	0.00918026	0.00255118	0.000321664	No	1.30209	2.46022	0.596638	No					-	1.39552	2.46186	0.570824	No	-7.64
GAB2	rs10899484	11:78357719	G/C	0.00994	0.002881	0.0005627	0.00028135	Urine pH	0.00869546	0.00253762	0.000613587	No	0.0261699	0.0123604	0.0342631	No					-	0.0225512	0.012328	0.0673881	No	-12.52
GAB2	rs10899484	11:78357719	G/C	0.00994	0.002881	0.0005627	0.00028135	UGlucose	0.00910742	0.00254375	0.000344789	No	-0.429568	0.898597	0.63263	No					-	-0.337579	0.899014	0.707297	No	-8.38
GAB2	rs10899484	11:78357719	G/C	0.00994	0.002881	0.0005627	0.00028135	UProteins	0.00887555	0.00253915	0.000475241	No	-0.242183	0.15706	0.123111	No					-	-0.203574	0.156832	0.194304	No	-10.71
GAB2	rs10899484	11:78357719	G/C	0.00994	0.002881	0.0005627	0.00028135	UHGB	0.00914296	0.00254458	0.000328301	No	0.000145771	0.00234341	0.950401	No					-	0.000230272	0.00234528	0.921787	No	-8.02
GAB2	rs1399196	11:78360830	G/A	0.01038	0.002862	0.0002861	0.00014305	Height	0.00988009	0.00252546	9.20646e-05	No	0.0469095	0.171883	0.784924	No					-	0.0852351	0.171844	0.619903	No	-4.82
GAB2	rs1399196	11:78360830	G/A	0.01038	0.002862	0.0002861	0.00014305	Weight	0.00951346	0.00252523	0.000165922	No	-0.129037	0.281606	0.646806	No					-	-0.0655921	0.281425	0.815711	No	-8.35
GAB2	rs1399196	11:78360830	G/A	0.01038	0.002862	0.0002861	0.00014305	BMI	0.00952714	0.00252747	0.000164547	No	-0.0723897	0.0858519	0.399141	No					-	-0.0611993	0.0858834	0.476118	No	-8.22
GAB2	rs1399196	11:78360830	G/A	0.01038	0.002862	0.0002861	0.00014305	Body Fat	0.00965175	0.00252309	0.000131369	No	-0.10853	0.176391	0.538382	No					-	-0.109211	0.17658	0.536274	No	-7.02
GAB2	rs1399196	11:78360830	G/A	0.01038	0.002862	0.0002861	0.00014305	Visceral Fat	0.00965816	0.00252277	0.000129767	No	-0.00967366	0.0810902	0.905044	No					-	0.00350616	0.0810929	0.965514	No	-6.95
GAB2	rs1399196	11:78360830	G/A	0.01038	0.002862	0.0002861	0.00014305	SBP	0.0100336	0.0025558	8.70194e-05	No	-0.315088	0.307865	0.306114	No					-	-0.306981	0.308183	0.319227	No	-3.34
GAB2	rs1399196	11:78360830	G/A	0.01038	0.002862	0.0002861	0.00014305	DBP	0.0100785	0.002556	8.10068e-05	No	-0.212297	0.176075	0.227954	No					-	-0.215244	0.176277	0.222092	No	-2.9
GAB2	rs1399196	11:78360830	G/A	0.01038	0.002862	0.0002861	0.00014305	Pulse Rate	0.00990249	0.00255421	0.000106473	No	0.294789	0.16668	0.0769936	No					-	0.268862	0.166734	0.10688	No	-4.6
GAB2	rs1399196	11:78360830	G/A	0.01038	0.002862	0.0002861	0.00014305	HbA1c	0.00945883	0.00252163	0.000177057	No	-0.0063397	0.0083297	0.446617	No					-	-0.00538189	0.00833288	0.518383	No	-8.87
GAB2	rs1399196	11:78360830	G/A	0.01038	0.002862	0.0002861	0.00014305	SAlb	0.00948215	0.00251468	0.000163699	No	-0.00205448	0.00468833	0.661242	No					-	-0.00080645	0.00468092	0.863217	No	-8.65
GAB2	rs1399196	11:78360830	G/A	0.01038	0.002862	0.0002861	0.00014305	SCr	0.00478807	0.00156607	0.00223866	Yes	-0.00621068	0.00258516	0.0163044	No					No	0.0014532	0.00160667	0.365764	No	-53.87
GAB2	rs1399196	11:78360830	G/A	0.01038	0.002862	0.0002861	0.00014305	UAlb	0.00949234	0.00251032	0.000156896	No	0.841453	1.19629	0.481833	No					-	1.22732	1.19229	0.303324	No	-8.55
GAB2	rs1399196	11:78360830	G/A	0.01038	0.002862	0.0002861	0.00014305	UCr	0.00971192	0.00249535	0.000100053	No	1.15668	1.29752	0.372707	No					-	1.84273	1.28608	0.151937	No	-6.44
GAB2	rs1399196	11:78360830	G/A	0.01038	0.002862	0.0002861	0.00014305	UACR	0.00938145	0.00250729	0.000183809	No	0.311227	1.49118	0.834677	No					-	0.817979	1.4831	0.58128	No	-9.62
GAB2	rs1399196	11:78360830	G/A	0.01038	0.002862	0.0002861	0.00014305	PTT	0.00981019	0.00251764	9.819e-05	No	0.131415	0.226565	0.561905	No					-	0.0686012	0.226199	0.761684	No	-5.49
GAB2	rs1399196	11:78360830	G/A	0.01038	0.002862	0.0002861	0.00014305	INR PT	0.0101238	0.00251865	5.87323e-05	No	0.00457963	0.00365478	0.210215	No					-	0.00552851	0.00365032	0.129924	No	-2.47
GAB2	rs1399196	11:78360830	G/A	0.01038	0.002862	0.0002861	0.00014305	aPTT ratio	0.00986341	0.00252435	9.39413e-05	No	0.00229691	0.00148982	0.123168	No					-	0.00225333	0.00149111	0.130776	No	-4.98
GAB2	rs1399196	11:78360830	G/A	0.01038	0.002862	0.0002861	0.00014305	aPTT	0.00537794	0.00299523	0.0726216	Yes	0.132406	0.0555959	0.0172678	No					No	0.13063	0.055618	0.0188691	No	-48.19
GAB2	rs1399196	11:78360830	G/A	0.01038	0.002862	0.0002861	0.00014305	Fibrinogen	0.00990571	0.0025234	8.71122e-05	No	0.178809	1.12406	0.873614	No					-	0.0899179	1.12477	0.936284	No	-4.57
GAB2	rs1399196	11:78360830	G/A	0.01038	0.002862	0.0002861	0.00014305	AT	0.00992647	0.0025238	8.44035e-05	No	-0.0752322	0.201479	0.708858	No					-	-0.0850666	0.201661	0.673158	No	-4.37
GAB2	rs1399196	11:78360830	G/A	0.01038	0.002862	0.0002861	0.00014305	BGlucose	0.00951446	0.00251941	0.000159975	No	-0.0592645	0.267471	0.82465	No					-	-0.0241683	0.26754	0.928023	No	-8.34
GAB2	rs1399196	11:78360830	G/A	0.01038	0.002862	0.0002861	0.00014305	Urate	0.00866343	0.00244581	0.00039866	Yes	-0.0350207	0.0250942	0.162876	No					No	-0.0114563	0.0243576	0.638123	No	-16.54
GAB2	rs1399196	11:78360830	G/A	0.01038	0.002862	0.0002861	0.00014305	AST GOT	0.00959235	0.00252266	0.000144098	No	0.0460661	0.161661	0.775685	No					-	0.0790293	0.161575	0.624767	No	-7.59
GAB2	rs1399196	11:78360830	G/A	0.01038	0.002862	0.0002861	0.00014305	ALT GPT	0.00960157	0.00252158	0.000141061	No	0.397018	0.269241	0.140357	No					-	0.419882	0.269424	0.11916	No	-7.5
GAB2	rs1399196	11:78360830	G/A	0.01038	0.002862	0.0002861	0.00014305	GGT	0.009581	0.00252145	0.000145664	No	1.0179	0.602456	0.0911395	No					-	1.04939	0.602943	0.0818114	No	-7.7
GAB2	rs1399196	11:78360830	G/A	0.01038	0.002862	0.0002861	0.00014305	ALP	0.00954482	0.00252117	0.000154053	No	-0.429534	0.384168	0.263556	No					-	-0.439436	0.384489	0.253104	No	-8.05
GAB2	rs1399196	11:78360830	G/A	0.01038	0.002862	0.0002861	0.00014305	TB	0.00949811	0.00251974	0.000164518	No	-0.00382503	0.0087361	0.661511	No					-	-0.00250722	0.00871853	0.773679	No	-8.5
GAB2	rs1399196	11:78360830	G/A	0.01038	0.002862	0.0002861	0.00014305	DB	0.00959455	0.00251936	0.000140738	No	0.000566782	0.00229972	0.805334	No					-	0.000966114	0.00229623	0.673954	No	-7.57
GAB2	rs1399196	11:78360830	G/A	0.01038	0.002862	0.0002861	0.00014305	Lipase	0.00966227	0.00250711	0.000116946	No	0.158788	0.330595	0.631018	No					-	0.290396	0.329065	0.377534	No	-6.91
GAB2	rs1399196	11:78360830	G/A	0.01038	0.002862	0.0002861	0.00014305	TC	0.00951141	0.00252113	0.000162426	No	-0.19309	0.780786	0.80468	No					-	-0.156066	0.781445	0.841708	No	-8.37
GAB2	rs1399196	11:78360830	G/A	0.01038	0.002862	0.0002861	0.00014305	HDL	0.00939747	0.00252056	0.000193812	No	0.454918	0.248228	0.0668818	No					-	0.430085	0.248343	0.0833363	No	-9.47
GAB2	rs1399196	11:78360830	G/A	0.01038	0.002862	0.0002861	0.00014305	LDL	0.00952931	0.00252134	0.000158068	No	-0.186156	0.681516	0.784744	No					-	-0.176823	0.682139	0.795472	No	-8.2
GAB2	rs1399196	11:78360830	G/A	0.01038	0.002862	0.0002861	0.00014305	TG	0.00920826	0.00251647	0.000254297	No	-2.4875	1.30352	0.0563809	No					-	-2.16543	1.30198	0.0963074	No	-11.29
GAB2	rs1399196	11:78360830	G/A	0.01038	0.002862	0.0002861	0.00014305	Sodium	0.0086849	0.0025815	0.000770375	Yes	3.57877e-06	0.0374189	0.999924	No					No	0.00376586	0.0374337	0.919869	No	-16.33
GAB2	rs1399196	11:78360830	G/A	0.01038	0.002862	0.0002861	0.00014305	Potassium	0.00963395	0.00251524	0.000128795	No	0.00588904	0.00685775	0.390503	No					-	0.00833327	0.0068309	0.222517	No	-7.19
GAB2	rs1399196	11:78360830	G/A	0.01038	0.002862	0.0002861	0.00014305	Chlorine	0.00958583	0.00252046	0.000143672	No	-0.0365977	0.0409799	0.371843	No					-	-0.0396943	0.0410053	0.333053	No	-7.65
GAB2	rs1399196	11:78360830	G/A	0.01038	0.002862	0.0002861	0.00014305	Calcium	0.00980634	0.00251199	9.53007e-05	No	0.00192112	0.0016464	0.243296	No					-	0.00242271	0.0016418	0.140071	No	-5.53
GAB2	rs1399196	11:78360830	G/A	0.01038	0.002862	0.0002861	0.00014305	Phosphorus	0.00947412	0.00252018	0.000171342	No	-0.00691269	0.00913433	0.449198	No					-	-0.00564201	0.00913228	0.536714	No	-8.73
GAB2	rs1399196	11:78360830	G/A	0.01038	0.002862	0.0002861	0.00014305	Magnesium	0.00960299	0.0025157	0.000135764	No	0.00103004	0.00262516	0.694792	No					-	0.00173532	0.00262151	0.508016	No	-7.49
GAB2	rs1399196	11:78360830	G/A	0.01038	0.002862	0.0002861	0.00014305	Iron	0.00950309	0.00252209	0.000165532	No	-0.738335	0.752043	0.326236	No					-	-0.713855	0.752711	0.34296	No	-8.45
GAB2	rs1399196	11:78360830	G/A	0.01038	0.002862	0.0002861	0.00014305	Ferritin	0.00955201	0.00252144	0.000152552	No	4.35619	2.31766	0.0601967	No					-	4.36629	2.3197	0.0598287	No	-7.98
GAB2	rs1399196	11:78360830	G/A	0.01038	0.002862	0.0002861	0.00014305	Transferrin	0.00933971	0.00251932	0.000210648	No	-1.54617	0.818085	0.0587885	No					-	-1.40836	0.818091	0.0851864	No	-10.02
GAB2	rs1399196	11:78360830	G/A	0.01038	0.002862	0.0002861	0.00014305	TIBC	0.00932925	0.00252026	0.000215297	No	-1.93398	1.02294	0.058705	No					-	-1.76158	1.02294	0.0850866	No	-10.12
GAB2	rs1399196	11:78360830	G/A	0.01038	0.002862	0.0002861	0.00014305	TS	0.00954971	0.00252157	0.000153228	No	-0.14523	0.264059	0.582337	No					-	-0.165613	0.264249	0.530848	No	-8
GAB2	rs1399196	11:78360830	G/A	0.01038	0.002862	0.0002861	0.00014305	Homocyst	0.00965452	0.00247786	9.83057e-05	No	0.0298094	0.0808548	0.712375	No					-	0.0962	0.078901	0.222778	No	-6.99
GAB2	rs1399196	11:78360830	G/A	0.01038	0.002862	0.0002861	0.00014305	CRP	0.00961003	0.00252108	0.000138739	No	0.0182193	0.0101088	0.0715253	No					-	0.0188647	0.0101166	0.0622482	No	-7.42
GAB2	rs1399196	11:78360830	G/A	0.01038	0.002862	0.0002861	0.00014305	TSH	0.00928488	0.00251469	0.00022344	No	-0.0327609	0.0235797	0.164751	No					-	-0.026436	0.0235379	0.26141	No	-10.55
GAB2	rs1399196	11:78360830	G/A	0.01038	0.002862	0.0002861	0.00014305	FT3	0.0220265	0.0134502	0.102193	Yes	-0.0843436	0.0910208	0.354605	No					No	-0.0996887	0.0907983	0.272825	No	112.2
GAB2	rs1399196	11:78360830	G/A	0.01038	0.002862	0.0002861	0.00014305	FT4	0.0204724	0.0133299	0.125275	Yes	-0.0248459	0.0217206	0.25327	No					No	-0.0257792	0.0217895	0.237385	No	97.23
GAB2	rs1399196	11:78360830	G/A	0.01038	0.002862	0.0002861	0.00014305	Cortisol	0.00960639	0.0024972	0.00012037	No	0.0112311	0.0797562	0.888016	No					-	0.0520723	0.0790765	0.510228	No	-7.45
GAB2	rs1399196	11:78360830	G/A	0.01038	0.002862	0.0002861	0.00014305	WBC	0.00951359	0.00252296	0.000163646	No	-0.0107839	0.0335771	0.748088	No					-	-0.00996153	0.0336056	0.766912	No	-8.35
GAB2	rs1399196	11:78360830	G/A	0.01038	0.002862	0.0002861	0.00014305	RBC	0.00955415	0.00252088	0.000151515	No	0.00292343	0.00840512	0.727987	No					-	0.00418666	0.0084057	0.618443	No	-7.96
GAB2	rs1399196	11:78360830	G/A	0.01038	0.002862	0.0002861	0.00014305	HGB	0.00967263	0.00252029	0.000124847	No	0.0333146	0.0260305	0.200635	No					-	0.0378669	0.0260239	0.145677	No	-6.81
GAB2	rs1399196	11:78360830	G/A	0.01038	0.002862	0.0002861	0.00014305	HCT	0.00978212	0.00251955	0.000104049	No	0.128782	0.0681926	0.0589866	No					-	0.142682	0.0681483	0.0363118	No	-5.76
GAB2	rs1399196	11:78360830	G/A	0.01038	0.002862	0.0002861	0.00014305	MCV	0.00961692	0.00252352	0.000139277	No	0.203006	0.0790865	0.0102757	No					-	0.207505	0.0791434	0.00875757	No	-7.35
GAB2	rs1399196	11:78360830	G/A	0.01038	0.002862	0.0002861	0.00014305	MCH	0.00954461	0.00252329	0.000156091	No	0.0535042	0.032097	0.095555	No					-	0.0541665	0.0321243	0.0917971	No	-8.05
GAB2	rs1399196	11:78360830	G/A	0.01038	0.002862	0.0002861	0.00014305	MCHC	0.00953819	0.002523	0.000157417	No	-0.0174509	0.019412	0.368686	No					-	-0.0181553	0.019429	0.3501	No	-8.11
GAB2	rs1399196	11:78360830	G/A	0.01038	0.002862	0.0002861	0.00014305	RDW	0.00953023	0.00252271	0.000159143	No	-0.00565232	0.018495	0.759905	No					-	-0.00666572	0.0185098	0.718766	No	-8.19
GAB2	rs1399196	11:78360830	G/A	0.01038	0.002862	0.0002861	0.00014305	PLT	0.00956866	0.00252158	0.000148684	No	-0.616527	1.02776	0.548602	No					-	-0.73283	1.02787	0.475885	No	-7.82
GAB2	rs1399196	11:78360830	G/A	0.01038	0.002862	0.0002861	0.00014305	MPV	0.00938101	0.002521	0.000199398	No	-0.0278636	0.0159759	0.0811717	No					-	-0.0254612	0.0159782	0.11108	No	-9.62
GAB2	rs1399196	11:78360830	G/A	0.01038	0.002862	0.0002861	0.00014305	Neutrophils	0.0095058	0.00252214	0.000164872	No	0.0331152	0.158026	0.834019	No					-	0.0151217	0.158087	0.923797	No	-8.42
GAB2	rs1399196	11:78360830	G/A	0.01038	0.002862	0.0002861	0.00014305	Lymphocytes	0.00953946	0.0025224	0.000156535	No	0.0528203	0.144818	0.715317	No					-	0.0665914	0.144897	0.64583	No	-8.1
GAB2	rs1399196	11:78360830	G/A	0.01038	0.002862	0.0002861	0.00014305	Monocytes	0.00953164	0.00252301	0.000159071	No	-0.0293695	0.0380197	0.439847	No					-	-0.0300083	0.0380502	0.430335	No	-8.17
GAB2	rs1399196	11:78360830	G/A	0.01038	0.002862	0.0002861	0.00014305	Eosinophils	0.00942612	0.00252187	0.000186698	No	-0.0422187	0.0364691	0.247031	No					-	-0.0374811	0.0364829	0.304275	No	-9.19
GAB2	rs1399196	11:78360830	G/A	0.01038	0.002862	0.0002861	0.00014305	Basophils	0.00950754	0.00252312	0.000165382	No	-0.00665679	0.00616696	0.280422	No					-	-0.00657833	0.00617257	0.286569	No	-8.41
GAB2	rs1399196	11:78360830	G/A	0.01038	0.002862	0.0002861	0.00014305	AntiTPO	0.0094223	0.00252535	0.000191699	No	0.761789	2.43547	0.754447	No					-	0.858743	2.43722	0.724587	No	-9.23
GAB2	rs1399196	11:78360830	G/A	0.01038	0.002862	0.0002861	0.00014305	Urine pH	0.00893159	0.00251201	0.000378909	Yes	0.0267601	0.0122358	0.0287624	No					No	0.0230413	0.0122044	0.0590607	No	-13.95
GAB2	rs1399196	11:78360830	G/A	0.01038	0.002862	0.0002861	0.00014305	UGlucose	0.00935926	0.00251803	0.000202774	No	-0.358556	0.889563	0.686905	No					-	-0.264041	0.890018	0.766725	No	-9.83
GAB2	rs1399196	11:78360830	G/A	0.01038	0.002862	0.0002861	0.00014305	UProteins	0.00915	0.00251343	0.000273529	No	-0.216413	0.155484	0.163993	No					-	-0.176742	0.155265	0.255012	No	-11.85
GAB2	rs1399196	11:78360830	G/A	0.01038	0.002862	0.0002861	0.00014305	UHGB	0.00938607	0.00251886	0.00019536	No	-0.000128322	0.00231984	0.955888	No					-	-4.18655e-05	0.00232181	0.985614	No	-9.58
GAB2	rs10899485	11:78361337	C/T	0.0104	0.002861	0.0002806	0.0001403	Height	0.00987512	0.00252467	9.23442e-05	No	0.0438651	0.171829	0.798509	No					-	0.082175	0.17179	0.632414	No	-5.05
GAB2	rs10899485	11:78361337	C/T	0.0104	0.002861	0.0002806	0.0001403	Weight	0.00951031	0.00252443	0.000165956	No	-0.130409	0.281517	0.643204	No					-	-0.0669822	0.281336	0.811819	No	-8.55
GAB2	rs10899485	11:78361337	C/T	0.0104	0.002861	0.0002806	0.0001403	BMI	0.00952507	0.00252666	0.000164298	No	-0.0718325	0.0858247	0.402631	No					-	-0.0606438	0.0858562	0.479992	No	-8.41
GAB2	rs10899485	11:78361337	C/T	0.0104	0.002861	0.0002806	0.0001403	Body Fat	0.00964927	0.00252229	0.000131245	No	-0.106718	0.176335	0.545059	No					-	-0.107395	0.176524	0.542943	No	-7.22
GAB2	rs10899485	11:78361337	C/T	0.0104	0.002861	0.0002806	0.0001403	Visceral Fat	0.00965533	0.00252197	0.000129718	No	-0.00995692	0.0810645	0.902246	No					-	0.00321947	0.0810672	0.968322	No	-7.16
GAB2	rs10899485	11:78361337	C/T	0.0104	0.002861	0.0002806	0.0001403	SBP	0.0100299	0.002555	8.71091e-05	No	-0.319773	0.307767	0.298826	No					-	-0.311678	0.308085	0.311726	No	-3.56
GAB2	rs10899485	11:78361337	C/T	0.0104	0.002861	0.0002806	0.0001403	DBP	0.0100753	0.0025552	8.10124e-05	No	-0.214141	0.176019	0.223794	No					-	-0.217091	0.176221	0.218007	No	-3.12
GAB2	rs10899485	11:78361337	C/T	0.0104	0.002861	0.0002806	0.0001403	Pulse Rate	0.00989939	0.00255341	0.00010647	No	0.294402	0.166628	0.0772885	No					-	0.268483	0.166681	0.107264	No	-4.81
GAB2	rs10899485	11:78361337	C/T	0.0104	0.002861	0.0002806	0.0001403	HbA1c	0.00945655	0.00252084	0.000176862	No	-0.00630144	0.00832709	0.449223	No					-	-0.00534382	0.00833027	0.521216	No	-9.07
GAB2	rs10899485	11:78361337	C/T	0.0104	0.002861	0.0002806	0.0001403	SAlb	0.00947893	0.00251389	0.000163766	No	-0.00207024	0.00468686	0.658707	No					-	-0.000822571	0.00467945	0.860468	No	-8.86
GAB2	rs10899485	11:78361337	C/T	0.0104	0.002861	0.0002806	0.0001403	SCr	0.0047745	0.00156559	0.00229695	Yes	-0.006225	0.00258435	0.016026	No					No	0.00143675	0.00160617	0.371066	No	-54.09
GAB2	rs10899485	11:78361337	C/T	0.0104	0.002861	0.0002806	0.0001403	UAlb	0.00948935	0.00250954	0.0001569	No	0.839027	1.19592	0.48296	No					-	1.22479	1.19191	0.304169	No	-8.76
GAB2	rs10899485	11:78361337	C/T	0.0104	0.002861	0.0002806	0.0001403	UCr	0.00971389	0.00249456	9.923e-05	No	1.17348	1.29711	0.365651	No					-	1.85937	1.28567	0.148146	No	-6.6
GAB2	rs10899485	11:78361337	C/T	0.0104	0.002861	0.0002806	0.0001403	UACR	0.00937837	0.0025065	0.00018385	No	0.308032	1.49071	0.8363	No					-	0.814667	1.48263	0.582693	No	-9.82
GAB2	rs10899485	11:78361337	C/T	0.0104	0.002861	0.0002806	0.0001403	PTT	0.00980339	0.00251685	9.87897e-05	No	0.136307	0.226493	0.547311	No					-	0.0735191	0.226128	0.745095	No	-5.74
GAB2	rs10899485	11:78361337	C/T	0.0104	0.002861	0.0002806	0.0001403	INR PT	0.0101191	0.00251785	5.88806e-05	No	0.00454124	0.00365363	0.213919	No					-	0.00548977	0.00364918	0.132513	No	-2.7
GAB2	rs10899485	11:78361337	C/T	0.0104	0.002861	0.0002806	0.0001403	aPTT ratio	0.0098604	0.00252356	9.39289e-05	No	0.00232198	0.00148934	0.119013	No					-	0.00227846	0.00149064	0.126416	No	-5.19
GAB2	rs10899485	11:78361337	C/T	0.0104	0.002861	0.0002806	0.0001403	aPTT	0.00537975	0.00299459	0.0724643	Yes	0.132495	0.0555839	0.0171694	No					No	0.130719	0.055606	0.0187629	No	-48.27
GAB2	rs10899485	11:78361337	C/T	0.0104	0.002861	0.0002806	0.0001403	Fibrinogen	0.0099013	0.00252261	8.72983e-05	No	0.209622	1.12371	0.852022	No					-	0.120805	1.12441	0.914443	No	-4.8
GAB2	rs10899485	11:78361337	C/T	0.0104	0.002861	0.0002806	0.0001403	AT	0.00992381	0.00252301	8.43381e-05	No	-0.0769626	0.201415	0.702388	No					-	-0.086797	0.201597	0.666807	No	-4.58
GAB2	rs10899485	11:78361337	C/T	0.0104	0.002861	0.0002806	0.0001403	BGlucose	0.00951277	0.00251861	0.000159648	No	-0.0565136	0.267387	0.832615	No					-	-0.0214222	0.267456	0.936162	No	-8.53
GAB2	rs10899485	11:78361337	C/T	0.0104	0.002861	0.0002806	0.0001403	Urate	0.00864901	0.00244505	0.000405974	Yes	-0.0355038	0.0250863	0.157021	No					No	-0.0119468	0.0243499	0.623698	No	-16.84
GAB2	rs10899485	11:78361337	C/T	0.0104	0.002861	0.0002806	0.0001403	AST GOT	0.00958794	0.00252186	0.00014442	No	0.0439801	0.161611	0.785523	No					-	0.0769309	0.161524	0.633884	No	-7.81
GAB2	rs10899485	11:78361337	C/T	0.0104	0.002861	0.0002806	0.0001403	ALT GPT	0.00959834	0.00252079	0.000141107	No	0.393984	0.269157	0.143288	No					-	0.416837	0.26934	0.121744	No	-7.71
GAB2	rs10899485	11:78361337	C/T	0.0104	0.002861	0.0002806	0.0001403	GGT	0.0095782	0.00252066	0.000145615	No	1.01509	0.602268	0.0919339	No					-	1.04657	0.602754	0.0825397	No	-7.9
GAB2	rs10899485	11:78361337	C/T	0.0104	0.002861	0.0002806	0.0001403	ALP	0.0095422	0.00252038	0.000153964	No	-0.429635	0.384048	0.263294	No					-	-0.439533	0.384369	0.25285	No	-8.25
GAB2	rs10899485	11:78361337	C/T	0.0104	0.002861	0.0002806	0.0001403	TB	0.00949349	0.00251895	0.000164951	No	-0.00397682	0.00873336	0.64886	No					-	-0.00265952	0.00871579	0.760268	No	-8.72
GAB2	rs10899485	11:78361337	C/T	0.0104	0.002861	0.0002806	0.0001403	DB	0.0095891	0.00251857	0.000141289	No	0.000516568	0.002299	0.822223	No					-	0.000915736	0.00229551	0.689957	No	-7.8
GAB2	rs10899485	11:78361337	C/T	0.0104	0.002861	0.0002806	0.0001403	Lipase	0.00965729	0.00250632	0.000117319	No	0.155846	0.330492	0.637252	No					-	0.287414	0.328963	0.382304	No	-7.14
GAB2	rs10899485	11:78361337	C/T	0.0104	0.002861	0.0002806	0.0001403	TC	0.00950863	0.00252034	0.000162374	No	-0.196258	0.780542	0.801481	No					-	-0.15925	0.7812	0.838472	No	-8.57
GAB2	rs10899485	11:78361337	C/T	0.0104	0.002861	0.0002806	0.0001403	HDL	0.00939592	0.00251977	0.000193379	No	0.451127	0.248151	0.0691002	No					-	0.426294	0.248266	0.0859933	No	-9.65
GAB2	rs10899485	11:78361337	C/T	0.0104	0.002861	0.0002806	0.0001403	LDL	0.0095267	0.00252055	0.000157975	No	-0.185322	0.681302	0.785619	No					-	-0.17599	0.681926	0.796352	No	-8.4
GAB2	rs10899485	11:78361337	C/T	0.0104	0.002861	0.0002806	0.0001403	TG	0.00920586	0.00251569	0.000254107	No	-2.48541	1.30311	0.0565106	No					-	-2.16344	1.30158	0.0965103	No	-11.48
GAB2	rs10899485	11:78361337	C/T	0.0104	0.002861	0.0002806	0.0001403	Sodium	0.00868203	0.00258065	0.000770405	Yes	-0.000358049	0.0374067	0.992363	No					No	0.00340276	0.0374214	0.92755	No	-16.52
GAB2	rs10899485	11:78361337	C/T	0.0104	0.002861	0.0002806	0.0001403	Potassium	0.00962979	0.00251444	0.000129028	No	0.00584484	0.00685559	0.393921	No					-	0.00828835	0.00682875	0.224875	No	-7.41
GAB2	rs10899485	11:78361337	C/T	0.0104	0.002861	0.0002806	0.0001403	Chlorine	0.00958306	0.00251967	0.000143618	No	-0.0364982	0.0409671	0.372996	No					-	-0.0395939	0.0409925	0.334126	No	-7.86
GAB2	rs10899485	11:78361337	C/T	0.0104	0.002861	0.0002806	0.0001403	Calcium	0.00980601	0.0025112	9.48736e-05	No	0.00193867	0.00164589	0.238869	No					-	0.00244017	0.00164129	0.137115	No	-5.71
GAB2	rs10899485	11:78361337	C/T	0.0104	0.002861	0.0002806	0.0001403	Phosphorus	0.00946934	0.00251939	0.000171838	No	-0.00709239	0.00913146	0.437355	No					-	-0.00582227	0.00912941	0.523651	No	-8.95
GAB2	rs10899485	11:78361337	C/T	0.0104	0.002861	0.0002806	0.0001403	Magnesium	0.00960236	0.00251491	0.000135246	No	0.00106193	0.00262433	0.685746	No					-	0.00176705	0.00262069	0.500156	No	-7.67
GAB2	rs10899485	11:78361337	C/T	0.0104	0.002861	0.0002806	0.0001403	Iron	0.00949998	0.00252131	0.000165573	No	-0.758141	0.751805	0.313274	No					-	-0.733699	0.752473	0.329558	No	-8.65
GAB2	rs10899485	11:78361337	C/T	0.0104	0.002861	0.0002806	0.0001403	Ferritin	0.0095493	0.00252065	0.00015248	No	4.33883	2.31694	0.0611447	No					-	4.34891	2.31898	0.0607721	No	-8.18
GAB2	rs10899485	11:78361337	C/T	0.0104	0.002861	0.0002806	0.0001403	Transferrin	0.00933519	0.00251854	0.000211186	No	-1.56132	0.817826	0.0562758	No					-	-1.42358	0.817832	0.0817705	No	-10.24
GAB2	rs10899485	11:78361337	C/T	0.0104	0.002861	0.0002806	0.0001403	TIBC	0.00932473	0.00251948	0.000215845	No	-1.9529	1.02262	0.0561991	No					-	-1.78058	1.02262	0.0816793	No	-10.34
GAB2	rs10899485	11:78361337	C/T	0.0104	0.002861	0.0002806	0.0001403	TS	0.00954799	0.00252078	0.000152918	No	-0.149956	0.263976	0.570003	No					-	-0.170341	0.264166	0.519055	No	-8.19
GAB2	rs10899485	11:78361337	C/T	0.0104	0.002861	0.0002806	0.0001403	Homocyst	0.00964412	0.00247708	9.95161e-05	No	0.0286773	0.0808293	0.722756	No					-	0.0950487	0.0788762	0.228218	No	-7.27
GAB2	rs10899485	11:78361337	C/T	0.0104	0.002861	0.0002806	0.0001403	CRP	0.00960771	0.0025203	0.000138589	No	0.0182895	0.0101057	0.0703522	No					-	0.0189348	0.0101134	0.0612012	No	-7.62
GAB2	rs10899485	11:78361337	C/T	0.0104	0.002861	0.0002806	0.0001403	TSH	0.00928168	0.0025139	0.000223545	No	-0.0328358	0.0235723	0.163655	No					-	-0.0265127	0.0235305	0.259879	No	-10.75
GAB2	rs10899485	11:78361337	C/T	0.0104	0.002861	0.0002806	0.0001403	FT3	0.0219883	0.0134447	0.102646	Yes	-0.0842692	0.0909827	0.354828	No					No	-0.0995858	0.0907597	0.273116	No	111.43
GAB2	rs10899485	11:78361337	C/T	0.0104	0.002861	0.0002806	0.0001403	FT4	0.0204379	0.0133246	0.125762	Yes	-0.0248938	0.0217117	0.252162	No					No	-0.0258256	0.0217803	0.236347	No	96.52
GAB2	rs10899485	11:78361337	C/T	0.0104	0.002861	0.0002806	0.0001403	Cortisol	0.00959762	0.00249641	0.000121508	No	0.00981227	0.0797312	0.902057	No					-	0.0506402	0.0790519	0.521801	No	-7.72
GAB2	rs10899485	11:78361337	C/T	0.0104	0.002861	0.0002806	0.0001403	WBC	0.00951103	0.00252217	0.000163535	No	-0.0106385	0.0335665	0.751297	No					-	-0.00981616	0.033595	0.770147	No	-8.55
GAB2	rs10899485	11:78361337	C/T	0.0104	0.002861	0.0002806	0.0001403	RBC	0.00955068	0.00252008	0.000151628	No	0.0028554	0.00840249	0.733993	No					-	0.00411819	0.00840306	0.624086	No	-8.17
GAB2	rs10899485	11:78361337	C/T	0.0104	0.002861	0.0002806	0.0001403	HGB	0.00966921	0.0025195	0.000124924	No	0.0331444	0.0260223	0.202802	No					-	0.0376953	0.0260157	0.147385	No	-7.03
GAB2	rs10899485	11:78361337	C/T	0.0104	0.002861	0.0002806	0.0001403	HCT	0.00977819	0.00251875	0.000104194	No	0.128151	0.0681713	0.0601592	No					-	0.142046	0.068127	0.0370929	No	-5.98
GAB2	rs10899485	11:78361337	C/T	0.0104	0.002861	0.0002806	0.0001403	MCV	0.00961418	0.00252273	0.000139212	No	0.202797	0.0790617	0.0103303	No					-	0.207294	0.0791186	0.00880492	No	-7.56
GAB2	rs10899485	11:78361337	C/T	0.0104	0.002861	0.0002806	0.0001403	MCH	0.00954204	0.0025225	0.000155986	No	0.0536099	0.0320869	0.0947975	No					-	0.0542723	0.0321142	0.0910629	No	-8.25
GAB2	rs10899485	11:78361337	C/T	0.0104	0.002861	0.0002806	0.0001403	MCHC	0.00953534	0.00252221	0.00015738	No	-0.0172542	0.0194059	0.37396	No					-	-0.017958	0.019423	0.355209	No	-8.31
GAB2	rs10899485	11:78361337	C/T	0.0104	0.002861	0.0002806	0.0001403	RDW	0.00952806	0.00252192	0.000158937	No	-0.00586931	0.0184892	0.750912	No					-	-0.0068828	0.018504	0.709928	No	-8.38
GAB2	rs10899485	11:78361337	C/T	0.0104	0.002861	0.0002806	0.0001403	PLT	0.00956641	0.00252079	0.000148505	No	-0.621017	1.02743	0.545568	No					-	-0.737302	1.02754	0.473058	No	-8.02
GAB2	rs10899485	11:78361337	C/T	0.0104	0.002861	0.0002806	0.0001403	MPV	0.00937701	0.00252022	0.000199735	No	-0.0280861	0.0159709	0.0786792	No					-	-0.0256846	0.0159731	0.107869	No	-9.84
GAB2	rs10899485	11:78361337	C/T	0.0104	0.002861	0.0002806	0.0001403	Neutrophils	0.0095047	0.00252135	0.000164378	No	0.0294418	0.157977	0.85216	No					-	0.0114487	0.158038	0.942251	No	-8.61
GAB2	rs10899485	11:78361337	C/T	0.0104	0.002861	0.0002806	0.0001403	Lymphocytes	0.00953758	0.00252161	0.000156259	No	0.0547578	0.144773	0.705265	No					-	0.0685274	0.144852	0.636162	No	-8.29
GAB2	rs10899485	11:78361337	C/T	0.0104	0.002861	0.0002806	0.0001403	Monocytes	0.0095284	0.00252221	0.000159127	No	-0.0280616	0.0380078	0.460342	No					-	-0.0286983	0.0380383	0.450592	No	-8.38
GAB2	rs10899485	11:78361337	C/T	0.0104	0.002861	0.0002806	0.0001403	Eosinophils	0.00942444	0.00252108	0.000186318	No	-0.0417846	0.0364577	0.251776	No					-	-0.0370478	0.0364715	0.309749	No	-9.38
GAB2	rs10899485	11:78361337	C/T	0.0104	0.002861	0.0002806	0.0001403	Basophils	0.00950489	0.00252233	0.000165297	No	-0.00667749	0.00616502	0.278779	No					-	-0.00659907	0.00617063	0.2849	No	-8.61
GAB2	rs10899485	11:78361337	C/T	0.0104	0.002861	0.0002806	0.0001403	AntiTPO	0.00941976	0.00252456	0.000191574	No	0.757275	2.43471	0.755782	No					-	0.85421	2.43645	0.725899	No	-9.43
GAB2	rs10899485	11:78361337	C/T	0.0104	0.002861	0.0002806	0.0001403	Urine pH	0.00893035	0.00251123	0.000378019	Yes	0.0266624	0.012232	0.0293009	No					No	0.0229445	0.0122006	0.0600544	No	-14.13
GAB2	rs10899485	11:78361337	C/T	0.0104	0.002861	0.0002806	0.0001403	UGlucose	0.00935674	0.00251724	0.000202645	No	-0.357698	0.889284	0.687522	No					-	-0.263209	0.889739	0.767368	No	-10.03
GAB2	rs10899485	11:78361337	C/T	0.0104	0.002861	0.0002806	0.0001403	UProteins	0.00914759	0.00251264	0.000273336	No	-0.216245	0.155435	0.164188	No					-	-0.176585	0.155217	0.255286	No	-12.04
GAB2	rs10899485	11:78361337	C/T	0.0104	0.002861	0.0002806	0.0001403	UHGB	0.00938343	0.00251807	0.000195268	No	-0.000132323	0.00231911	0.9545	No					-	-4.5895e-05	0.00232108	0.984225	No	-9.77
GAB2	rs10899486	11:78361352	G/A	0.01034	0.002866	0.00031	0.000155	Height	0.00983018	0.00252924	0.000102306	No	0.0410022	0.172139	0.811737	No					-	0.0791683	0.172098	0.645513	No	-4.93
GAB2	rs10899486	11:78361352	G/A	0.01034	0.002866	0.00031	0.000155	Weight	0.00946067	0.00252903	0.000184434	No	-0.143071	0.282026	0.611958	No					-	-0.0798992	0.281843	0.776808	No	-8.5
GAB2	rs10899486	11:78361352	G/A	0.01034	0.002866	0.00031	0.000155	BMI	0.00947867	0.00253127	0.00018167	No	-0.074855	0.0859799	0.383988	No					-	-0.0637111	0.0860107	0.458872	No	-8.33
GAB2	rs10899486	11:78361352	G/A	0.01034	0.002866	0.00031	0.000155	Body Fat	0.00960654	0.00252689	0.000144544	No	-0.112783	0.176654	0.523202	No					-	-0.113476	0.176842	0.521094	No	-7.09
GAB2	rs10899486	11:78361352	G/A	0.01034	0.002866	0.00031	0.000155	Visceral Fat	0.00960923	0.00252657	0.000143646	No	-0.0130924	0.0812115	0.871929	No					-	3.20681e-05	0.0812135	0.999685	No	-7.07
GAB2	rs10899486	11:78361352	G/A	0.01034	0.002866	0.00031	0.000155	SBP	0.00994718	0.00255872	0.000101925	No	-0.342938	0.308207	0.26587	No					-	-0.335003	0.308521	0.277578	No	-3.8
GAB2	rs10899486	11:78361352	G/A	0.01034	0.002866	0.00031	0.000155	DBP	0.00999578	0.00255893	9.4374e-05	No	-0.22855	0.17627	0.194803	No					-	-0.231501	0.176469	0.189602	No	-3.33
GAB2	rs10899486	11:78361352	G/A	0.01034	0.002866	0.00031	0.000155	Pulse Rate	0.00982906	0.00255706	0.000121862	No	0.277362	0.16687	0.0965159	No					-	0.251614	0.166921	0.131744	No	-4.94
GAB2	rs10899486	11:78361352	G/A	0.01034	0.002866	0.00031	0.000155	HbA1c	0.00941349	0.00252538	0.000194401	No	-0.00635949	0.00834202	0.445872	No					-	-0.00540668	0.00834513	0.517074	No	-8.96
GAB2	rs10899486	11:78361352	G/A	0.01034	0.002866	0.00031	0.000155	SAlb	0.00943686	0.00251841	0.000179855	No	-0.00205986	0.00469526	0.66088	No					-	-0.000817767	0.0046878	0.861519	No	-8.73
GAB2	rs10899486	11:78361352	G/A	0.01034	0.002866	0.00031	0.000155	SCr	0.00477634	0.00156838	0.00232977	Yes	-0.00616695	0.002589	0.017238	No					No	0.00146066	0.00160903	0.364013	No	-53.81
GAB2	rs10899486	11:78361352	G/A	0.01034	0.002866	0.00031	0.000155	UAlb	0.00944313	0.00251406	0.000173534	No	0.823341	1.19806	0.491956	No					-	1.20713	1.19404	0.312061	No	-8.67
GAB2	rs10899486	11:78361352	G/A	0.01034	0.002866	0.00031	0.000155	UCr	0.00966441	0.00249906	0.000110773	No	1.1492	1.29944	0.376509	No					-	1.83203	1.28797	0.154937	No	-6.53
GAB2	rs10899486	11:78361352	G/A	0.01034	0.002866	0.00031	0.000155	UACR	0.00933333	0.00251102	0.000202732	No	0.297806	1.49338	0.841941	No					-	0.801479	1.48528	0.589475	No	-9.74
GAB2	rs10899486	11:78361352	G/A	0.01034	0.002866	0.00031	0.000155	PTT	0.00980084	0.00252137	0.000102095	No	0.0879015	0.226904	0.698472	No					-	0.0252952	0.226534	0.911094	No	-5.21
GAB2	rs10899486	11:78361352	G/A	0.01034	0.002866	0.00031	0.000155	INR PT	0.0100926	0.00252243	6.34935e-05	No	0.00485057	0.00366018	0.185125	No					-	0.00579563	0.00365568	0.112912	No	-2.39
GAB2	rs10899486	11:78361352	G/A	0.01034	0.002866	0.00031	0.000155	aPTT ratio	0.00981845	0.0025282	0.000103587	No	0.00254821	0.00149199	0.0876809	No					-	0.002505	0.00149328	0.0934727	No	-5.04
GAB2	rs10899486	11:78361352	G/A	0.01034	0.002866	0.00031	0.000155	aPTT	0.005303	0.00300186	0.0773478	Yes	0.136644	0.0557154	0.0142121	No					No	0.134871	0.055737	0.0155579	No	-48.71
GAB2	rs10899486	11:78361352	G/A	0.01034	0.002866	0.00031	0.000155	Fibrinogen	0.00986155	0.00252718	9.59447e-05	No	0.187651	1.12574	0.867616	No					-	0.0992098	1.12643	0.929819	No	-4.63
GAB2	rs10899486	11:78361352	G/A	0.01034	0.002866	0.00031	0.000155	AT	0.00988454	0.00252758	9.26435e-05	No	-0.0865689	0.201778	0.66791	No					-	-0.0963764	0.201958	0.633224	No	-4.4
GAB2	rs10899486	11:78361352	G/A	0.01034	0.002866	0.00031	0.000155	BGlucose	0.00947005	0.00252315	0.000175521	No	-0.0571626	0.267866	0.83102	No					-	-0.0222391	0.267933	0.933851	No	-8.41
GAB2	rs10899486	11:78361352	G/A	0.01034	0.002866	0.00031	0.000155	Urate	0.00860037	0.00244946	0.00044815	Yes	-0.0357531	0.0251312	0.154867	No					No	-0.0122974	0.0243933	0.614181	No	-16.82
GAB2	rs10899486	11:78361352	G/A	0.01034	0.002866	0.00031	0.000155	AST GOT	0.00953935	0.00252641	0.000160379	No	0.037229	0.161901	0.818136	No					-	0.0700195	0.161813	0.665228	No	-7.74
GAB2	rs10899486	11:78361352	G/A	0.01034	0.002866	0.00031	0.000155	ALT GPT	0.00955129	0.0025253	0.000156319	No	0.371882	0.269643	0.167874	No					-	0.394607	0.269824	0.143647	No	-7.63
GAB2	rs10899486	11:78361352	G/A	0.01034	0.002866	0.00031	0.000155	GGT	0.00953254	0.00252516	0.00016091	No	0.964782	0.603355	0.109846	No					-	0.996021	0.603838	0.0990795	No	-7.81
GAB2	rs10899486	11:78361352	G/A	0.01034	0.002866	0.00031	0.000155	ALP	0.00949994	0.00252492	0.000169193	No	-0.439246	0.384735	0.253612	No					-	-0.449154	0.385053	0.243451	No	-8.12
GAB2	rs10899486	11:78361352	G/A	0.01034	0.002866	0.00031	0.000155	TB	0.00946197	0.00252348	0.000178119	No	-0.00314002	0.00874904	0.719679	No					-	-0.00182859	0.00873136	0.834119	No	-8.49
GAB2	rs10899486	11:78361352	G/A	0.01034	0.002866	0.00031	0.000155	DB	0.00955959	0.00252311	0.000152247	No	0.000751256	0.00230312	0.744287	No					-	0.00114862	0.0022996	0.617446	No	-7.55
GAB2	rs10899486	11:78361352	G/A	0.01034	0.002866	0.00031	0.000155	Lipase	0.00962928	0.00251084	0.000126284	No	0.173894	0.331083	0.599436	No					-	0.304901	0.329548	0.354879	No	-6.87
GAB2	rs10899486	11:78361352	G/A	0.01034	0.002866	0.00031	0.000155	TC	0.00946636	0.00252488	0.000178365	No	-0.188553	0.781941	0.809456	No					-	-0.15167	0.782594	0.846333	No	-8.45
GAB2	rs10899486	11:78361352	G/A	0.01034	0.002866	0.00031	0.000155	HDL	0.00935964	0.00252426	0.000210125	No	0.429265	0.248599	0.0842457	No					-	0.404524	0.248712	0.10388	No	-9.48
GAB2	rs10899486	11:78361352	G/A	0.01034	0.002866	0.00031	0.000155	LDL	0.0094847	0.00252508	0.000173486	No	-0.15002	0.682524	0.826029	No					-	-0.140682	0.683142	0.836847	No	-8.27
GAB2	rs10899486	11:78361352	G/A	0.01034	0.002866	0.00031	0.000155	TG	0.00915786	0.00252023	0.00028073	No	-2.52924	1.30544	0.0527163	No					-	-2.20871	1.30389	0.0903077	No	-11.43
GAB2	rs10899486	11:78361352	G/A	0.01034	0.002866	0.00031	0.000155	Sodium	0.00864184	0.00258553	0.000833753	Yes	0.00225085	0.0374771	0.95211	No					No	0.00599727	0.0374916	0.872914	No	-16.42
GAB2	rs10899486	11:78361352	G/A	0.01034	0.002866	0.00031	0.000155	Potassium	0.00958181	0.00251899	0.000143315	No	0.00570955	0.00686794	0.405804	No					-	0.00814112	0.006841	0.234056	No	-7.33
GAB2	rs10899486	11:78361352	G/A	0.01034	0.002866	0.00031	0.000155	Chlorine	0.00954236	0.00252421	0.000157519	No	-0.0377521	0.0410404	0.357659	No					-	-0.0408315	0.0410654	0.320099	No	-7.71
GAB2	rs10899486	11:78361352	G/A	0.01034	0.002866	0.00031	0.000155	Calcium	0.00977357	0.00251573	0.00010299	No	0.00201558	0.00164883	0.221571	No					-	0.00251469	0.0016442	0.126191	No	-5.48
GAB2	rs10899486	11:78361352	G/A	0.01034	0.002866	0.00031	0.000155	Phosphorus	0.00942989	0.00252392	0.000187844	No	-0.00683826	0.00914784	0.454763	No					-	-0.00557537	0.0091457	0.54213	No	-8.8
GAB2	rs10899486	11:78361352	G/A	0.01034	0.002866	0.00031	0.000155	Magnesium	0.00957135	0.00251944	0.000146135	No	0.00124474	0.00262903	0.635896	No					-	0.0019475	0.00262535	0.458221	No	-7.43
GAB2	rs10899486	11:78361352	G/A	0.01034	0.002866	0.00031	0.000155	Iron	0.00945802	0.00252584	0.000181751	No	-0.735695	0.753155	0.328683	No					-	-0.711293	0.753818	0.345403	No	-8.53
GAB2	rs10899486	11:78361352	G/A	0.01034	0.002866	0.00031	0.000155	Ferritin	0.00950659	0.00252518	0.000167677	No	4.29824	2.3211	0.0640822	No					-	4.30796	2.32312	0.0637129	No	-8.06
GAB2	rs10899486	11:78361352	G/A	0.01034	0.002866	0.00031	0.000155	Transferrin	0.00928944	0.00252309	0.000232818	No	-1.58723	0.819287	0.0527323	No					-	-1.45004	0.819286	0.0767772	No	-10.16
GAB2	rs10899486	11:78361352	G/A	0.01034	0.002866	0.00031	0.000155	TIBC	0.00927892	0.00252403	0.000237933	No	-1.98509	1.02444	0.0526853	No					-	-1.81345	1.02444	0.076725	No	-10.26
GAB2	rs10899486	11:78361352	G/A	0.01034	0.002866	0.00031	0.000155	TS	0.00950401	0.00252532	0.000168504	No	-0.142285	0.26445	0.59056	No					-	-0.162567	0.264637	0.539029	No	-8.09
GAB2	rs10899486	11:78361352	G/A	0.01034	0.002866	0.00031	0.000155	Homocyst	0.00964136	0.00248159	0.000102927	No	0.0346075	0.0809758	0.669111	No					-	0.100671	0.079018	0.202682	No	-6.76
GAB2	rs10899486	11:78361352	G/A	0.01034	0.002866	0.00031	0.000155	CRP	0.00956414	0.00252482	0.000152719	No	0.0180429	0.0101238	0.0747418	No					-	0.0186849	0.0101315	0.0651775	No	-7.5
GAB2	rs10899486	11:78361352	G/A	0.01034	0.002866	0.00031	0.000155	TSH	0.00923899	0.00251843	0.00024518	No	-0.0328587	0.0236145	0.164116	No					-	-0.0265653	0.0235724	0.259784	No	-10.65
GAB2	rs10899486	11:78361352	G/A	0.01034	0.002866	0.00031	0.000155	FT3	0.0219768	0.0134443	0.102817	Yes	-0.0842626	0.0909802	0.354853	No					No	-0.0995704	0.090757	0.273176	No	112.54
GAB2	rs10899486	11:78361352	G/A	0.01034	0.002866	0.00031	0.000155	FT4	0.0204268	0.0133243	0.125959	Yes	-0.0249226	0.021711	0.251599	No					No	-0.0258539	0.0217796	0.235818	No	97.55
GAB2	rs10899486	11:78361352	G/A	0.01034	0.002866	0.00031	0.000155	Cortisol	0.00953859	0.00250092	0.000137525	No	0.00598862	0.0798741	0.940235	No					-	0.0466232	0.0791931	0.556057	No	-7.75
GAB2	rs10899486	11:78361352	G/A	0.01034	0.002866	0.00031	0.000155	WBC	0.00946894	0.00252671	0.000179575	No	-0.00966001	0.0336268	0.77391	No					-	-0.00883946	0.0336551	0.792827	No	-8.42
GAB2	rs10899486	11:78361352	G/A	0.01034	0.002866	0.00031	0.000155	RBC	0.00951204	0.00252463	0.000165696	No	0.00317106	0.00841755	0.70639	No					-	0.00442827	0.00841806	0.598869	No	-8.01
GAB2	rs10899486	11:78361352	G/A	0.01034	0.002866	0.00031	0.000155	HGB	0.00963405	0.00252406	0.000135953	No	0.03472	0.0260688	0.182937	No					-	0.039251	0.026062	0.132082	No	-6.83
GAB2	rs10899486	11:78361352	G/A	0.01034	0.002866	0.00031	0.000155	HCT	0.00973928	0.00252331	0.000114219	No	0.129909	0.0682934	0.0571699	No					-	0.14374	0.0682484	0.0352178	No	-5.81
GAB2	rs10899486	11:78361352	G/A	0.01034	0.002866	0.00031	0.000155	MCV	0.00957045	0.00252726	0.000153428	No	0.200577	0.0792042	0.0113435	No					-	0.205047	0.0792606	0.00969534	No	-7.44
GAB2	rs10899486	11:78361352	G/A	0.01034	0.002866	0.00031	0.000155	MCH	0.00950025	0.00252707	0.000171282	No	0.0550411	0.0321443	0.0868693	No					-	0.0557012	0.0321713	0.0834123	No	-8.12
GAB2	rs10899486	11:78361352	G/A	0.01034	0.002866	0.00031	0.000155	MCHC	0.00949	0.00252673	0.00017373	No	-0.0148349	0.0194409	0.445435	No					-	-0.0155323	0.0194579	0.424741	No	-8.22
GAB2	rs10899486	11:78361352	G/A	0.01034	0.002866	0.00031	0.000155	RDW	0.00948584	0.00252647	0.000174602	No	-0.00602067	0.0185224	0.745151	No					-	-0.00702933	0.018537	0.704543	No	-8.26
GAB2	rs10899486	11:78361352	G/A	0.01034	0.002866	0.00031	0.000155	PLT	0.00951481	0.00252533	0.000165661	No	-0.51289	1.02928	0.618284	No					-	-0.62835	1.02939	0.541602	No	-7.98
GAB2	rs10899486	11:78361352	G/A	0.01034	0.002866	0.00031	0.000155	MPV	0.00933535	0.00252476	0.000218862	No	-0.027933	0.0159996	0.0808656	No					-	-0.0255417	0.0160017	0.110478	No	-9.72
GAB2	rs10899486	11:78361352	G/A	0.01034	0.002866	0.00031	0.000155	Neutrophils	0.00946268	0.00252589	0.000180479	No	0.0281982	0.15826	0.858588	No					-	0.0102625	0.15832	0.948318	No	-8.48
GAB2	rs10899486	11:78361352	G/A	0.01034	0.002866	0.00031	0.000155	Lymphocytes	0.00949495	0.00252616	0.000171794	No	0.0545027	0.145032	0.707076	No					-	0.0682249	0.14511	0.638252	No	-8.17
GAB2	rs10899486	11:78361352	G/A	0.01034	0.002866	0.00031	0.000155	Monocytes	0.0094859	0.00252676	0.000174887	No	-0.028139	0.038076	0.459911	No					-	-0.0287698	0.0381063	0.450273	No	-8.26
GAB2	rs10899486	11:78361352	G/A	0.01034	0.002866	0.00031	0.000155	Eosinophils	0.00938501	0.00252561	0.000203544	No	-0.0403604	0.0365233	0.26916	No					-	-0.0356391	0.0365368	0.329371	No	-9.24
GAB2	rs10899486	11:78361352	G/A	0.01034	0.002866	0.00031	0.000155	Basophils	0.00946247	0.00252687	0.000181584	No	-0.00658639	0.0061761	0.286253	No					-	-0.00650825	0.00618167	0.292443	No	-8.49
GAB2	rs10899486	11:78361352	G/A	0.01034	0.002866	0.00031	0.000155	AntiTPO	0.00937799	0.00252911	0.000210007	No	0.859317	2.43907	0.724611	No					-	0.955638	2.4408	0.695416	No	-9.3
GAB2	rs10899486	11:78361352	G/A	0.01034	0.002866	0.00031	0.000155	Urine pH	0.00887821	0.00251578	0.000418969	Yes	0.0272065	0.0122538	0.0264242	No					No	0.0235066	0.0122223	0.0544757	No	-14.14
GAB2	rs10899486	11:78361352	G/A	0.01034	0.002866	0.00031	0.000155	UGlucose	0.00931715	0.00252177	0.000221323	No	-0.316789	0.89088	0.722154	No					-	-0.222653	0.891327	0.802748	No	-9.89
GAB2	rs10899486	11:78361352	G/A	0.01034	0.002866	0.00031	0.000155	UProteins	0.00911806	0.00251714	0.000293319	No	-0.204066	0.155716	0.190055	No					-	-0.164564	0.155495	0.289933	No	-11.82
GAB2	rs10899486	11:78361352	G/A	0.01034	0.002866	0.00031	0.000155	UHGB	0.0093417	0.00252261	0.000214039	No	-3.67402e-05	0.00232327	0.987383	No					-	4.93994e-05	0.00232522	0.983051	No	-9.65
GAB2	rs10751287	11:78361430	C/T	0.01027	0.002849	0.0003127	0.00015635	Height	0.00977906	0.00251516	0.000101702	No	0.00889977	0.171181	0.958537	No					-	0.0468779	0.171142	0.784158	No	-4.78
GAB2	rs10751287	11:78361430	C/T	0.01027	0.002849	0.0003127	0.00015635	Weight	0.00942488	0.00251491	0.000179532	No	-0.17379	0.280449	0.535479	No					-	-0.110818	0.280268	0.692556	No	-8.23
GAB2	rs10751287	11:78361430	C/T	0.01027	0.002849	0.0003127	0.00015635	BMI	0.00945541	0.00251712	0.000173322	No	-0.0761952	0.0854994	0.372855	No					-	-0.0650742	0.0855304	0.446775	No	-7.93
GAB2	rs10751287	11:78361430	C/T	0.01027	0.002849	0.0003127	0.00015635	Body Fat	0.00958235	0.00251275	0.00013784	No	-0.109171	0.175667	0.534309	No					-	-0.109829	0.175855	0.532285	No	-6.7
GAB2	rs10751287	11:78361430	C/T	0.01027	0.002849	0.0003127	0.00015635	Visceral Fat	0.00958211	0.00251243	0.00013762	No	-0.0153302	0.0807572	0.849446	No					-	-0.0022364	0.0807596	0.977908	No	-6.7
GAB2	rs10751287	11:78361430	C/T	0.01027	0.002849	0.0003127	0.00015635	SBP	0.00991226	0.00254585	9.94593e-05	No	-0.339656	0.306657	0.268057	No					-	-0.331727	0.30697	0.279879	No	-3.48
GAB2	rs10751287	11:78361430	C/T	0.01027	0.002849	0.0003127	0.00015635	DBP	0.00995998	0.00254604	9.21719e-05	No	-0.220169	0.175385	0.209381	No					-	-0.223083	0.175583	0.203927	No	-3.02
GAB2	rs10751287	11:78361430	C/T	0.01027	0.002849	0.0003127	0.00015635	Pulse Rate	0.00978261	0.00254425	0.000121319	No	0.296499	0.166027	0.0741554	No					-	0.270879	0.166078	0.102915	No	-4.75
GAB2	rs10751287	11:78361430	C/T	0.01027	0.002849	0.0003127	0.00015635	HbA1c	0.00938404	0.00251139	0.000187556	No	-0.00690947	0.00829575	0.404925	No					-	-0.00595898	0.00829888	0.472745	No	-8.63
GAB2	rs10751287	11:78361430	C/T	0.01027	0.002849	0.0003127	0.00015635	SAlb	0.00942293	0.00250444	0.000169183	No	-0.00178867	0.00466927	0.701674	No					-	-0.000549334	0.00466185	0.9062	No	-8.25
GAB2	rs10751287	11:78361430	C/T	0.01027	0.002849	0.0003127	0.00015635	SCr	0.00464333	0.00155975	0.00291807	Yes	-0.00630939	0.00257461	0.0142781	No					No	0.00129859	0.00160014	0.417069	No	-54.79
GAB2	rs10751287	11:78361430	C/T	0.01027	0.002849	0.0003127	0.00015635	UAlb	0.00942904	0.00250011	0.000163226	No	0.868209	1.19142	0.46619	No					-	1.25138	1.18742	0.291969	No	-8.19
GAB2	rs10751287	11:78361430	C/T	0.01027	0.002849	0.0003127	0.00015635	UCr	0.00963116	0.00248519	0.000107115	No	1.11202	1.29224	0.389512	No					-	1.79289	1.28084	0.161611	No	-6.22
GAB2	rs10751287	11:78361430	C/T	0.01027	0.002849	0.0003127	0.00015635	UACR	0.00933166	0.00249708	0.00018723	No	0.416904	1.4851	0.778927	No					-	0.920466	1.47704	0.533179	No	-9.14
GAB2	rs10751287	11:78361430	C/T	0.01027	0.002849	0.0003127	0.00015635	PTT	0.00971373	0.00250737	0.000107708	No	0.157588	0.225636	0.484931	No					-	0.0953047	0.22527	0.672255	No	-5.42
GAB2	rs10751287	11:78361430	C/T	0.01027	0.002849	0.0003127	0.00015635	INR PT	0.0100312	0.00250832	6.40172e-05	No	0.00421437	0.00363985	0.246957	No					-	0.00515533	0.0036354	0.156196	No	-2.33
GAB2	rs10751287	11:78361430	C/T	0.01027	0.002849	0.0003127	0.00015635	aPTT ratio	0.00978732	0.00251408	9.96481e-05	No	0.00249138	0.00148368	0.0931471	No					-	0.00244864	0.00148497	0.0991883	No	-4.7
GAB2	rs10751287	11:78361430	C/T	0.01027	0.002849	0.0003127	0.00015635	aPTT	0.00527925	0.0029774	0.076259	Yes	0.13607	0.0552614	0.0138315	No					No	0.134337	0.0552827	0.0151265	No	-48.6
GAB2	rs10751287	11:78361430	C/T	0.01027	0.002849	0.0003127	0.00015635	Fibrinogen	0.00983143	0.00251308	9.20973e-05	No	0.14732	1.11946	0.895304	No					-	0.0590788	1.12015	0.957939	No	-4.27
GAB2	rs10751287	11:78361430	C/T	0.01027	0.002849	0.0003127	0.00015635	AT	0.00984181	0.00251347	9.07604e-05	No	-0.0192422	0.200655	0.923604	No					-	-0.0289103	0.200835	0.885542	No	-4.17
GAB2	rs10751287	11:78361430	C/T	0.01027	0.002849	0.0003127	0.00015635	BGlucose	0.00943795	0.00250917	0.000169929	No	-0.0807116	0.266382	0.761903	No					-	-0.0458999	0.26645	0.863233	No	-8.1
GAB2	rs10751287	11:78361430	C/T	0.01027	0.002849	0.0003127	0.00015635	Urate	0.00851234	0.00243594	0.000477032	Yes	-0.0383656	0.0249916	0.124781	No					No	-0.0149819	0.0242581	0.536851	No	-17.11
GAB2	rs10751287	11:78361430	C/T	0.01027	0.002849	0.0003127	0.00015635	AST GOT	0.00955185	0.0025124	0.000144447	No	0.0776737	0.161002	0.629504	No					-	0.110454	0.160914	0.492465	No	-6.99
GAB2	rs10751287	11:78361430	C/T	0.01027	0.002849	0.0003127	0.00015635	ALT GPT	0.00953556	0.00251135	0.000147319	No	0.411371	0.268143	0.125024	No					-	0.434085	0.268324	0.105744	No	-7.15
GAB2	rs10751287	11:78361430	C/T	0.01027	0.002849	0.0003127	0.00015635	GGT	0.009512	0.00251121	0.000152854	No	1.02204	0.600004	0.088527	No					-	1.05332	0.600485	0.0794397	No	-7.38
GAB2	rs10751287	11:78361430	C/T	0.01027	0.002849	0.0003127	0.00015635	ALP	0.00947699	0.00251096	0.000161407	No	-0.48573	0.382599	0.204272	No					-	-0.495599	0.382916	0.195599	No	-7.72
GAB2	rs10751287	11:78361430	C/T	0.01027	0.002849	0.0003127	0.00015635	TB	0.00943	0.0025095	0.000172429	No	-0.00370732	0.00870057	0.670043	No					-	-0.00239961	0.00868301	0.782279	No	-8.18
GAB2	rs10751287	11:78361430	C/T	0.01027	0.002849	0.0003127	0.00015635	DB	0.0095257	0.00250912	0.000147649	No	0.000557038	0.00229037	0.807848	No					-	0.000953452	0.00228687	0.676743	No	-7.25
GAB2	rs10751287	11:78361430	C/T	0.01027	0.002849	0.0003127	0.00015635	Lipase	0.00960184	0.00249692	0.000121056	No	0.169814	0.329249	0.606032	No					-	0.300487	0.327724	0.359221	No	-6.51
GAB2	rs10751287	11:78361430	C/T	0.01027	0.002849	0.0003127	0.00015635	TC	0.00944621	0.00251087	0.000169421	No	-0.0909073	0.77761	0.906937	No					-	-0.0540292	0.778261	0.944654	No	-8.02
GAB2	rs10751287	11:78361430	C/T	0.01027	0.002849	0.0003127	0.00015635	HDL	0.0093219	0.00251037	0.000205622	No	0.476593	0.247214	0.0539006	No					-	0.451952	0.247327	0.0676771	No	-9.23
GAB2	rs10751287	11:78361430	C/T	0.01027	0.002849	0.0003127	0.00015635	LDL	0.00946084	0.00251109	0.000165744	No	-0.122589	0.678746	0.856677	No					-	-0.113223	0.679363	0.867641	No	-7.88
GAB2	rs10751287	11:78361430	C/T	0.01027	0.002849	0.0003127	0.00015635	TG	0.0091443	0.00250623	0.000264963	No	-2.44688	1.29822	0.0594854	No					-	-2.1271	1.29668	0.100948	No	-10.96
GAB2	rs10751287	11:78361430	C/T	0.01027	0.002849	0.0003127	0.00015635	Sodium	0.00862114	0.0025708	0.000801064	Yes	0.000272127	0.0372638	0.994173	No					No	0.00400504	0.0372783	0.914445	No	-16.06
GAB2	rs10751287	11:78361430	C/T	0.01027	0.002849	0.0003127	0.00015635	Potassium	0.00953553	0.00250496	0.000141694	No	0.00506827	0.00682982	0.458056	No					-	0.00749397	0.00680307	0.27068	No	-7.15
GAB2	rs10751287	11:78361430	C/T	0.01027	0.002849	0.0003127	0.00015635	Chlorine	0.00951999	0.00251022	0.000150014	No	-0.038997	0.040813	0.339345	No					-	-0.042078	0.040838	0.302864	No	-7.3
GAB2	rs10751287	11:78361430	C/T	0.01027	0.002849	0.0003127	0.00015635	Calcium	0.00974986	0.00250179	9.7955e-05	No	0.00201866	0.00163969	0.218306	No					-	0.00251698	0.0016351	0.123752	No	-5.06
GAB2	rs10751287	11:78361430	C/T	0.01027	0.002849	0.0003127	0.00015635	Phosphorus	0.00939697	0.00250995	0.000182195	No	-0.00757282	0.00909711	0.405179	No					-	-0.00631064	0.00909502	0.487788	No	-8.5
GAB2	rs10751287	11:78361430	C/T	0.01027	0.002849	0.0003127	0.00015635	Magnesium	0.00953075	0.00250547	0.00014323	No	0.000983708	0.00261448	0.706736	No					-	0.00168328	0.00261083	0.519116	No	-7.2
GAB2	rs10751287	11:78361430	C/T	0.01027	0.002849	0.0003127	0.00015635	Iron	0.00943624	0.0025118	0.000173093	No	-0.632952	0.748992	0.39809	No					-	-0.608516	0.749652	0.416965	No	-8.12
GAB2	rs10751287	11:78361430	C/T	0.01027	0.002849	0.0003127	0.00015635	Ferritin	0.00948252	0.00251119	0.000160205	No	4.31266	2.30824	0.0617387	No					-	4.32282	2.31025	0.0613536	No	-7.67
GAB2	rs10751287	11:78361430	C/T	0.01027	0.002849	0.0003127	0.00015635	Transferrin	0.00927393	0.00250906	0.000220027	No	-1.51804	0.814761	0.0624673	No					-	-1.38128	0.814761	0.0900447	No	-9.7
GAB2	rs10751287	11:78361430	C/T	0.01027	0.002849	0.0003127	0.00015635	TIBC	0.00926366	0.00250999	0.000224803	No	-1.89861	1.01878	0.0624061	No					-	-1.72752	1.01878	0.0899766	No	-9.8
GAB2	rs10751287	11:78361430	C/T	0.01027	0.002849	0.0003127	0.00015635	TS	0.00947602	0.0025113	0.000161991	No	-0.12321	0.262986	0.639432	No					-	-0.143408	0.263173	0.585822	No	-7.73
GAB2	rs10751287	11:78361430	C/T	0.01027	0.002849	0.0003127	0.00015635	Homocyst	0.0095809	0.00246857	0.00010463	No	0.0161818	0.0805521	0.840792	No					-	0.0827139	0.0786072	0.292714	No	-6.71
GAB2	rs10751287	11:78361430	C/T	0.01027	0.002849	0.0003127	0.00015635	CRP	0.00953389	0.00251077	0.000147198	No	0.0166135	0.010068	0.0989467	No					-	0.0172518	0.0100756	0.0868844	No	-7.17
GAB2	rs10751287	11:78361430	C/T	0.01027	0.002849	0.0003127	0.00015635	TSH	0.00927899	0.00250434	0.000212378	No	-0.0246093	0.0234847	0.294717	No					-	-0.0183161	0.0234427	0.434636	No	-9.65
GAB2	rs10751287	11:78361430	C/T	0.01027	0.002849	0.0003127	0.00015635	FT3	0.0214953	0.0134218	0.109958	Yes	-0.0828964	0.0908218	0.361865	No					No	-0.0978463	0.0905908	0.280676	No	109.3
GAB2	rs10751287	11:78361430	C/T	0.01027	0.002849	0.0003127	0.00015635	FT4	0.0200325	0.0133071	0.132914	Yes	-0.0275473	0.0216668	0.204231	No					No	-0.0284679	0.0217329	0.19089	No	95.06
GAB2	rs10751287	11:78361430	C/T	0.01027	0.002849	0.0003127	0.00015635	Cortisol	0.00953491	0.00248704	0.000126926	No	0.0107154	0.0794317	0.892693	No					-	0.051265	0.0787544	0.515095	No	-7.16
GAB2	rs10751287	11:78361430	C/T	0.01027	0.002849	0.0003127	0.00015635	WBC	0.00944485	0.00251269	0.000171647	No	-0.0100353	0.0334403	0.76411	No					-	-0.00921673	0.0334685	0.783026	No	-8.03
GAB2	rs10751287	11:78361430	C/T	0.01027	0.002849	0.0003127	0.00015635	RBC	0.00949977	0.00251062	0.000155324	No	0.00411028	0.00837084	0.623421	No					-	0.00536643	0.00837134	0.521506	No	-7.5
GAB2	rs10751287	11:78361430	C/T	0.01027	0.002849	0.0003127	0.00015635	HGB	0.00961474	0.00251006	0.000128668	No	0.0356935	0.0259241	0.168591	No					-	0.0402181	0.0259173	0.120745	No	-6.38
GAB2	rs10751287	11:78361430	C/T	0.01027	0.002849	0.0003127	0.00015635	HCT	0.0097261	0.00250934	0.000106872	No	0.13505	0.0679136	0.046777	No					-	0.148863	0.0678689	0.0283021	No	-5.3
GAB2	rs10751287	11:78361430	C/T	0.01027	0.002849	0.0003127	0.00015635	MCV	0.00954395	0.0025132	0.000147	No	0.19545	0.078766	0.0131029	No					-	0.199908	0.0788223	0.0112215	No	-7.07
GAB2	rs10751287	11:78361430	C/T	0.01027	0.002849	0.0003127	0.00015635	MCH	0.00947478	0.002513	0.000163979	No	0.0521199	0.0319665	0.103036	No					-	0.0527772	0.0319934	0.0990507	No	-7.74
GAB2	rs10751287	11:78361430	C/T	0.01027	0.002849	0.0003127	0.00015635	MCHC	0.00946787	0.00251272	0.000165512	No	-0.0163845	0.019333	0.396742	No					-	-0.0170817	0.0193499	0.377376	No	-7.81
GAB2	rs10751287	11:78361430	C/T	0.01027	0.002849	0.0003127	0.00015635	RDW	0.00946813	0.00251246	0.000165181	No	-0.00897084	0.0184195	0.626248	No					-	-0.00998218	0.0184341	0.588171	No	-7.81
GAB2	rs10751287	11:78361430	C/T	0.01027	0.002849	0.0003127	0.00015635	PLT	0.00949324	0.00251131	0.000157609	No	-0.540822	1.02357	0.597257	No					-	-0.656211	1.02368	0.521516	No	-7.56
GAB2	rs10751287	11:78361430	C/T	0.01027	0.002849	0.0003127	0.00015635	MPV	0.00930488	0.00251079	0.000211717	No	-0.0291588	0.0159106	0.0668829	No					-	-0.0267756	0.0159128	0.0924751	No	-9.4
GAB2	rs10751287	11:78361430	C/T	0.01027	0.002849	0.0003127	0.00015635	Neutrophils	0.00943781	0.00251187	0.000172733	No	0.0304428	0.157382	0.846624	No					-	0.0125858	0.157442	0.936287	No	-8.1
GAB2	rs10751287	11:78361430	C/T	0.01027	0.002849	0.0003127	0.00015635	Lymphocytes	0.00946986	0.00251214	0.000164409	No	0.051501	0.144228	0.721039	No					-	0.0651634	0.144306	0.651593	No	-7.79
GAB2	rs10751287	11:78361430	C/T	0.01027	0.002849	0.0003127	0.00015635	Monocytes	0.00946522	0.00251277	0.000166259	No	-0.0350033	0.0378643	0.355279	No					-	-0.0356469	0.0378945	0.346886	No	-7.84
GAB2	rs10751287	11:78361430	C/T	0.01027	0.002849	0.0003127	0.00015635	Eosinophils	0.00937554	0.00251154	0.000190264	No	-0.0337489	0.0363214	0.352821	No					-	-0.0290351	0.0363349	0.424252	No	-8.71
GAB2	rs10751287	11:78361430	C/T	0.01027	0.002849	0.0003127	0.00015635	Basophils	0.00943984	0.00251281	0.000173147	No	-0.00574343	0.00614193	0.34975	No					-	-0.00566406	0.00614748	0.356883	No	-8.08
GAB2	rs10751287	11:78361430	C/T	0.01027	0.002849	0.0003127	0.00015635	AntiTPO	0.00936316	0.00251507	0.000198081	No	1.34626	2.42551	0.578879	No					-	1.4436	2.42723	0.552022	No	-8.83
GAB2	rs10751287	11:78361430	C/T	0.01027	0.002849	0.0003127	0.00015635	Urine pH	0.0088564	0.00250182	0.000401956	Yes	0.02715	0.0121859	0.0259032	No					No	0.0234591	0.0121545	0.0536263	No	-13.76
GAB2	rs10751287	11:78361430	C/T	0.01027	0.002849	0.0003127	0.00015635	UGlucose	0.00928641	0.00250781	0.000214198	No	-0.411111	0.885942	0.64263	No					-	-0.317383	0.886391	0.720304	No	-9.58
GAB2	rs10751287	11:78361430	C/T	0.01027	0.002849	0.0003127	0.00015635	UProteins	0.00906717	0.00250325	0.000293591	No	-0.229353	0.15485	0.138602	No					-	-0.189996	0.154631	0.219212	No	-11.71
GAB2	rs10751287	11:78361430	C/T	0.01027	0.002849	0.0003127	0.00015635	UHGB	0.00931927	0.00250863	0.000204385	No	3.94205e-05	0.00231041	0.986387	No					-	0.000125537	0.00231235	0.956705	No	-9.26
GAB2	rs10751288	11:78361612	T/A	0.01033	0.002866	0.0003132	0.0001566	Height	0.00982616	0.0025289	0.000102753	No	0.0401124	0.172115	0.815723	No					-	0.078265	0.172075	0.649241	No	-4.88
GAB2	rs10751288	11:78361612	T/A	0.01033	0.002866	0.0003132	0.0001566	Weight	0.00945889	0.00252868	0.000184574	No	-0.13967	0.281988	0.620395	No					-	-0.076512	0.281804	0.786006	No	-8.43
GAB2	rs10751288	11:78361612	T/A	0.01033	0.002866	0.0003132	0.0001566	BMI	0.00947661	0.00253092	0.000181882	No	-0.0733068	0.0859683	0.393836	No					-	-0.0621635	0.085999	0.469795	No	-8.26
GAB2	rs10751288	11:78361612	T/A	0.01033	0.002866	0.0003132	0.0001566	Body Fat	0.00960292	0.00252655	0.000145077	No	-0.11248	0.17663	0.524264	No					-	-0.113172	0.176818	0.522155	No	-7.04
GAB2	rs10751288	11:78361612	T/A	0.01033	0.002866	0.0003132	0.0001566	Visceral Fat	0.00960757	0.00252622	0.000143724	No	-0.0112911	0.0812004	0.889412	No					-	0.00183225	0.0812024	0.981998	No	-6.99
GAB2	rs10751288	11:78361612	T/A	0.01033	0.002866	0.0003132	0.0001566	SBP	0.00994431	0.00255836	0.000102163	No	-0.334748	0.308164	0.277388	No					-	-0.326803	0.308478	0.289442	No	-3.73
GAB2	rs10751288	11:78361612	T/A	0.01033	0.002866	0.0003132	0.0001566	DBP	0.0099917	0.00255857	9.47775e-05	No	-0.222279	0.176246	0.207272	No					-	-0.225218	0.176446	0.201839	No	-3.27
GAB2	rs10751288	11:78361612	T/A	0.01033	0.002866	0.0003132	0.0001566	Pulse Rate	0.00982598	0.0025567	0.000122193	No	0.276408	0.166847	0.0976206	No					-	0.250668	0.166897	0.133148	No	-4.88
GAB2	rs10751288	11:78361612	T/A	0.01033	0.002866	0.0003132	0.0001566	HbA1c	0.00940988	0.00252504	0.000195114	No	-0.006362	0.00834089	0.445631	No					-	-0.00540956	0.008344	0.516794	No	-8.91
GAB2	rs10751288	11:78361612	T/A	0.01033	0.002866	0.0003132	0.0001566	SAlb	0.00943298	0.00251808	0.000180597	No	-0.00206783	0.00469463	0.659608	No					-	-0.000826216	0.00468716	0.860084	No	-8.68
GAB2	rs10751288	11:78361612	T/A	0.01033	0.002866	0.0003132	0.0001566	SCr	0.00478869	0.00156817	0.00226634	Yes	-0.00614612	0.00258865	0.0176029	No					No	0.00147864	0.00160881	0.358071	No	-53.64
GAB2	rs10751288	11:78361612	T/A	0.01033	0.002866	0.0003132	0.0001566	UAlb	0.00943921	0.00251372	0.000174261	No	0.820972	1.1979	0.493144	No					-	1.20461	1.19388	0.313006	No	-8.62
GAB2	rs10751288	11:78361612	T/A	0.01033	0.002866	0.0003132	0.0001566	UCr	0.00965954	0.00249872	0.000111422	No	1.14424	1.29926	0.37851	No					-	1.8268	1.2878	0.156062	No	-6.49
GAB2	rs10751288	11:78361612	T/A	0.01033	0.002866	0.0003132	0.0001566	UACR	0.00932945	0.00251068	0.000203571	No	0.295372	1.49318	0.843195	No					-	0.798844	1.48508	0.590649	No	-9.69
GAB2	rs10751288	11:78361612	T/A	0.01033	0.002866	0.0003132	0.0001566	PTT	0.00979366	0.00252103	0.000103076	No	0.0922478	0.226873	0.684306	No					-	0.0296725	0.226503	0.895776	No	-5.19
GAB2	rs10751288	11:78361612	T/A	0.01033	0.002866	0.0003132	0.0001566	INR PT	0.0100877	0.00252209	6.38693e-05	No	0.00482535	0.00365968	0.187361	No					-	0.00577001	0.00365519	0.114463	No	-2.35
GAB2	rs10751288	11:78361612	T/A	0.01033	0.002866	0.0003132	0.0001566	aPTT ratio	0.00981485	0.00252785	0.000103964	No	0.00251731	0.00149179	0.0915507	No					-	0.00247406	0.00149308	0.0975479	No	-4.99
GAB2	rs10751288	11:78361612	T/A	0.01033	0.002866	0.0003132	0.0001566	aPTT	0.00529739	0.00300114	0.0775912	Yes	0.135347	0.0557031	0.0151352	No					No	0.133574	0.0557247	0.0165569	No	-48.72
GAB2	rs10751288	11:78361612	T/A	0.01033	0.002866	0.0003132	0.0001566	Fibrinogen	0.0098589	0.00252684	9.61491e-05	No	0.164883	1.12558	0.88354	No					-	0.0764385	1.12627	0.945892	No	-4.56
GAB2	rs10751288	11:78361612	T/A	0.01033	0.002866	0.0003132	0.0001566	AT	0.00988087	0.00252724	9.29976e-05	No	-0.0869988	0.20175	0.666317	No					-	-0.0968033	0.201931	0.631673	No	-4.35
GAB2	rs10751288	11:78361612	T/A	0.01033	0.002866	0.0003132	0.0001566	BGlucose	0.00946658	0.00252281	0.000176133	No	-0.0568832	0.26783	0.831811	No					-	-0.0219726	0.267897	0.934633	No	-8.36
GAB2	rs10751288	11:78361612	T/A	0.01033	0.002866	0.0003132	0.0001566	Urate	0.00861272	0.00244912	0.00043892	Yes	-0.0351015	0.0251279	0.16247	No					No	-0.0116536	0.0243901	0.632801	No	-16.62
GAB2	rs10751288	11:78361612	T/A	0.01033	0.002866	0.0003132	0.0001566	AST GOT	0.00953627	0.00252607	0.000160834	No	0.037743	0.161879	0.815645	No					-	0.0705222	0.161791	0.662929	No	-7.68
GAB2	rs10751288	11:78361612	T/A	0.01033	0.002866	0.0003132	0.0001566	ALT GPT	0.00954791	0.00252496	0.000156839	No	0.372855	0.269606	0.166707	No					-	0.395573	0.269788	0.142615	No	-7.57
GAB2	rs10751288	11:78361612	T/A	0.01033	0.002866	0.0003132	0.0001566	GGT	0.00953039	0.00252484	0.000161145	No	0.987651	0.60327	0.101628	No					-	1.01891	0.603752	0.0915122	No	-7.74
GAB2	rs10751288	11:78361612	T/A	0.01033	0.002866	0.0003132	0.0001566	ALP	0.00949631	0.00252458	0.000169821	No	-0.437046	0.384683	0.255933	No					-	-0.446948	0.385001	0.24571	No	-8.07
GAB2	rs10751288	11:78361612	T/A	0.01033	0.002866	0.0003132	0.0001566	TB	0.00945799	0.00252314	0.000178882	No	-0.00316875	0.00874786	0.717187	No					-	-0.00185789	0.00873017	0.831477	No	-8.44
GAB2	rs10751288	11:78361612	T/A	0.01033	0.002866	0.0003132	0.0001566	DB	0.00955525	0.00252277	0.000152989	No	0.000738093	0.00230281	0.748582	No					-	0.00113528	0.00229929	0.621491	No	-7.5
GAB2	rs10751288	11:78361612	T/A	0.01033	0.002866	0.0003132	0.0001566	Lipase	0.00962425	0.0025105	0.000127047	No	0.172088	0.331038	0.603185	No					-	0.303042	0.329503	0.357755	No	-6.83
GAB2	rs10751288	11:78361612	T/A	0.01033	0.002866	0.0003132	0.0001566	TC	0.00946334	0.00252454	0.000178853	No	-0.173667	0.781835	0.82422	No					-	-0.136774	0.782488	0.861245	No	-8.39
GAB2	rs10751288	11:78361612	T/A	0.01033	0.002866	0.0003132	0.0001566	HDL	0.00935631	0.00252392	0.000210802	No	0.4284	0.248566	0.0848304	No					-	0.403668	0.248678	0.104567	No	-9.43
GAB2	rs10751288	11:78361612	T/A	0.01033	0.002866	0.0003132	0.0001566	LDL	0.00948129	0.00252474	0.000174072	No	-0.139296	0.682432	0.838266	No					-	-0.129945	0.68305	0.849124	No	-8.22
GAB2	rs10751288	11:78361612	T/A	0.01033	0.002866	0.0003132	0.0001566	TG	0.00915608	0.00251989	0.000280956	No	-2.51478	1.30526	0.0540513	No					-	-2.19435	1.30372	0.0923762	No	-11.36
GAB2	rs10751288	11:78361612	T/A	0.01033	0.002866	0.0003132	0.0001566	Sodium	0.00863757	0.00258516	0.000837265	Yes	0.00200532	0.0374716	0.957322	No					No	0.0057498	0.0374861	0.878098	No	-16.38
GAB2	rs10751288	11:78361612	T/A	0.01033	0.002866	0.0003132	0.0001566	Potassium	0.00958026	0.00251865	0.000143373	No	0.00576588	0.006867	0.401125	No					-	0.00819659	0.00684006	0.23082	No	-7.26
GAB2	rs10751288	11:78361612	T/A	0.01033	0.002866	0.0003132	0.0001566	Chlorine	0.00953854	0.00252387	0.000158154	No	-0.0375766	0.0410349	0.359833	No					-	-0.0406545	0.0410599	0.322136	No	-7.66
GAB2	rs10751288	11:78361612	T/A	0.01033	0.002866	0.0003132	0.0001566	Calcium	0.0097695	0.00251539	0.000103454	No	0.00201179	0.0016486	0.22238	No					-	0.00251069	0.00164398	0.126742	No	-5.43
GAB2	rs10751288	11:78361612	T/A	0.01033	0.002866	0.0003132	0.0001566	Phosphorus	0.00942536	0.00252358	0.000188811	No	-0.006918	0.0091466	0.449459	No					-	-0.00565575	0.00914446	0.536267	No	-8.76
GAB2	rs10751288	11:78361612	T/A	0.01033	0.002866	0.0003132	0.0001566	Magnesium	0.00956395	0.0025191	0.000147567	No	0.00118381	0.00262868	0.652472	No					-	0.00188622	0.002625	0.472427	No	-7.42
GAB2	rs10751288	11:78361612	T/A	0.01033	0.002866	0.0003132	0.0001566	Iron	0.00945442	0.0025255	0.000182418	No	-0.736636	0.753053	0.328	No					-	-0.712243	0.753716	0.344694	No	-8.48
GAB2	rs10751288	11:78361612	T/A	0.01033	0.002866	0.0003132	0.0001566	Ferritin	0.00950301	0.00252484	0.00016829	No	4.29512	2.32079	0.0642393	No					-	4.30484	2.32281	0.0638696	No	-8.01
GAB2	rs10751288	11:78361612	T/A	0.01033	0.002866	0.0003132	0.0001566	Transferrin	0.00928636	0.00252274	0.000233477	No	-1.58329	0.819177	0.0532908	No					-	-1.44614	0.819176	0.0775332	No	-10.1
GAB2	rs10751288	11:78361612	T/A	0.01033	0.002866	0.0003132	0.0001566	TIBC	0.00927584	0.00252369	0.000238607	No	-1.98022	1.02431	0.0532358	No					-	-1.80864	1.0243	0.0774703	No	-10.2
GAB2	rs10751288	11:78361612	T/A	0.01033	0.002866	0.0003132	0.0001566	TS	0.00950059	0.00252498	0.000169073	No	-0.143125	0.264414	0.588318	No					-	-0.163401	0.264601	0.536894	No	-8.03
GAB2	rs10751288	11:78361612	T/A	0.01033	0.002866	0.0003132	0.0001566	Homocyst	0.0096444	0.00248125	0.000102184	No	0.0355655	0.0809646	0.660474	No					-	0.101605	0.079007	0.198464	No	-6.64
GAB2	rs10751288	11:78361612	T/A	0.01033	0.002866	0.0003132	0.0001566	CRP	0.00956029	0.00252448	0.000153338	No	0.0179799	0.0101224	0.0757236	No					-	0.0186215	0.0101301	0.066058	No	-7.45
GAB2	rs10751288	11:78361612	T/A	0.01033	0.002866	0.0003132	0.0001566	TSH	0.00923659	0.00251809	0.000245613	No	-0.0327068	0.0236114	0.166018	No					-	-0.0264156	0.0235693	0.262415	No	-10.58
GAB2	rs10751288	11:78361612	T/A	0.01033	0.002866	0.0003132	0.0001566	FT3	0.0219737	0.0134469	0.102931	Yes	-0.0843218	0.0909971	0.354604	No					No	-0.0996265	0.0907737	0.272994	No	112.72
GAB2	rs10751288	11:78361612	T/A	0.01033	0.002866	0.0003132	0.0001566	FT4	0.0204228	0.0133268	0.126103	Yes	-0.024933	0.0217149	0.251487	No					No	-0.0258641	0.0217835	0.235717	No	97.7
GAB2	rs10751288	11:78361612	T/A	0.01033	0.002866	0.0003132	0.0001566	Cortisol	0.00953846	0.00250058	0.000137268	No	0.00678381	0.0798633	0.932309	No					-	0.0474042	0.0791823	0.549405	No	-7.66
GAB2	rs10751288	11:78361612	T/A	0.01033	0.002866	0.0003132	0.0001566	WBC	0.00946544	0.00252637	0.000180203	No	-0.00949062	0.0336222	0.777741	No					-	-0.0086701	0.0336505	0.796681	No	-8.37
GAB2	rs10751288	11:78361612	T/A	0.01033	0.002866	0.0003132	0.0001566	RBC	0.00951019	0.00252429	0.000165845	No	0.00331027	0.00841641	0.694098	No					-	0.00456722	0.00841691	0.5874	No	-7.94
GAB2	rs10751288	11:78361612	T/A	0.01033	0.002866	0.0003132	0.0001566	HGB	0.00963204	0.00252372	0.000136112	No	0.0350512	0.0260653	0.178737	No					-	0.039581	0.0260584	0.12881	No	-6.76
GAB2	rs10751288	11:78361612	T/A	0.01033	0.002866	0.0003132	0.0001566	HCT	0.00973759	0.00252297	0.000114292	No	0.130815	0.068284	0.0554248	No					-	0.144642	0.068239	0.0340611	No	-5.73
GAB2	rs10751288	11:78361612	T/A	0.01033	0.002866	0.0003132	0.0001566	MCV	0.00956653	0.00252691	0.000154065	No	0.199908	0.0791936	0.0116084	No					-	0.204376	0.07925	0.00992632	No	-7.39
GAB2	rs10751288	11:78361612	T/A	0.01033	0.002866	0.0003132	0.0001566	MCH	0.00949658	0.00252672	0.000171926	No	0.054871	0.0321399	0.0878055	No					-	0.0555306	0.032167	0.0843199	No	-8.07
GAB2	rs10751288	11:78361612	T/A	0.01033	0.002866	0.0003132	0.0001566	MCHC	0.00948636	0.00252639	0.000174378	No	-0.0147744	0.0194383	0.447233	No					-	-0.0154715	0.0194552	0.426496	No	-8.17
GAB2	rs10751288	11:78361612	T/A	0.01033	0.002866	0.0003132	0.0001566	RDW	0.00948245	0.00252613	0.000175186	No	-0.00610601	0.0185198	0.741633	No					-	-0.00711441	0.0185345	0.7011	No	-8.2
GAB2	rs10751288	11:78361612	T/A	0.01033	0.002866	0.0003132	0.0001566	PLT	0.00951181	0.00252499	0.000166111	No	-0.519782	1.02914	0.613526	No					-	-0.635206	1.02925	0.537145	No	-7.92
GAB2	rs10751288	11:78361612	T/A	0.01033	0.002866	0.0003132	0.0001566	MPV	0.00933298	0.00252441	0.000219232	No	-0.0277366	0.0159974	0.0829815	No					-	-0.0253458	0.0159995	0.113188	No	-9.65
GAB2	rs10751288	11:78361612	T/A	0.01033	0.002866	0.0003132	0.0001566	Neutrophils	0.00945869	0.00252555	0.000181253	No	0.0292115	0.158239	0.853543	No					-	0.0112837	0.158298	0.943175	No	-8.43
GAB2	rs10751288	11:78361612	T/A	0.01033	0.002866	0.0003132	0.0001566	Lymphocytes	0.00949106	0.00252582	0.000172504	No	0.0536759	0.145013	0.711282	No					-	0.0673918	0.145091	0.642314	No	-8.12
GAB2	rs10751288	11:78361612	T/A	0.01033	0.002866	0.0003132	0.0001566	Monocytes	0.00948234	0.00252642	0.000175515	No	-0.0281834	0.0380709	0.459143	No					-	-0.028814	0.0381011	0.449517	No	-8.21
GAB2	rs10751288	11:78361612	T/A	0.01033	0.002866	0.0003132	0.0001566	Eosinophils	0.00938102	0.00252527	0.000204414	No	-0.0405496	0.0365183	0.266857	No					-	-0.0358303	0.0365318	0.326717	No	-9.19
GAB2	rs10751288	11:78361612	T/A	0.01033	0.002866	0.0003132	0.0001566	Basophils	0.00945898	0.00252653	0.000182217	No	-0.00653548	0.00617527	0.28993	No					-	-0.00645729	0.00618083	0.296173	No	-8.43
GAB2	rs10751288	11:78361612	T/A	0.01033	0.002866	0.0003132	0.0001566	AntiTPO	0.00937438	0.00252877	0.000210778	No	0.853308	2.43874	0.726424	No					-	0.949578	2.44047	0.697213	No	-9.25
GAB2	rs10751288	11:78361612	T/A	0.01033	0.002866	0.0003132	0.0001566	Urine pH	0.00887639	0.00251543	0.000419347	Yes	0.0271043	0.0122522	0.0269752	No					No	0.0234056	0.0122206	0.0554884	No	-14.07
GAB2	rs10751288	11:78361612	T/A	0.01033	0.002866	0.0003132	0.0001566	UGlucose	0.00931316	0.00252143	0.000222268	No	-0.322424	0.890759	0.717386	No					-	-0.228331	0.891206	0.797798	No	-9.84
GAB2	rs10751288	11:78361612	T/A	0.01033	0.002866	0.0003132	0.0001566	UProteins	0.00911245	0.0025168	0.000295305	No	-0.205957	0.155694	0.185922	No					-	-0.166473	0.155474	0.28431	No	-11.79
GAB2	rs10751288	11:78361612	T/A	0.01033	0.002866	0.0003132	0.0001566	UHGB	0.00933809	0.00252227	0.000214826	No	-4.25922e-05	0.00232296	0.985372	No					-	4.35053e-05	0.00232491	0.985071	No	-9.6
GAB2	rs11237468	11:78361787	G/A	0.01039	0.00286	0.0002815	0.00014075	Height	0.00987381	0.00252422	9.22764e-05	No	0.0423426	0.171798	0.805326	No					-	0.0806485	0.17176	0.638692	No	-4.97
GAB2	rs11237468	11:78361787	G/A	0.01039	0.00286	0.0002815	0.00014075	Weight	0.00951126	0.00252398	0.000165262	No	-0.128122	0.281467	0.648979	No					-	-0.0646928	0.281286	0.818105	No	-8.46
GAB2	rs11237468	11:78361787	G/A	0.01039	0.00286	0.0002815	0.00014075	BMI	0.00952611	0.00252621	0.000163586	No	-0.0704588	0.0858096	0.411605	No					-	-0.0592678	0.085841	0.489935	No	-8.31
GAB2	rs11237468	11:78361787	G/A	0.01039	0.00286	0.0002815	0.00014075	Body Fat	0.00964956	0.00252184	0.000130826	No	-0.105933	0.176304	0.54795	No					-	-0.106608	0.176493	0.545833	No	-7.13
GAB2	rs11237468	11:78361787	G/A	0.01039	0.00286	0.0002815	0.00014075	Visceral Fat	0.00965729	0.00252152	0.000128954	No	-0.00841442	0.0810502	0.917316	No					-	0.00476502	0.0810529	0.953121	No	-7.05
GAB2	rs11237468	11:78361787	G/A	0.01039	0.00286	0.0002815	0.00014075	SBP	0.010031	0.00255453	8.66895e-05	No	-0.311448	0.307713	0.311497	No					-	-0.303335	0.308031	0.324768	No	-3.46
GAB2	rs11237468	11:78361787	G/A	0.01039	0.00286	0.0002815	0.00014075	DBP	0.0100751	0.00255473	8.07834e-05	No	-0.207307	0.175988	0.238842	No					-	-0.210243	0.17619	0.23279	No	-3.03
GAB2	rs11237468	11:78361787	G/A	0.01039	0.00286	0.0002815	0.00014075	Pulse Rate	0.00989985	0.00255295	0.000106085	No	0.294176	0.166598	0.0774632	No					-	0.268256	0.166651	0.107499	No	-4.72
GAB2	rs11237468	11:78361787	G/A	0.01039	0.00286	0.0002815	0.00014075	HbA1c	0.00945662	0.00252039	0.000176382	No	-0.00632133	0.00832563	0.447714	No					-	-0.00536369	0.00832881	0.519595	No	-8.98
GAB2	rs11237468	11:78361787	G/A	0.01039	0.00286	0.0002815	0.00014075	SAlb	0.00947889	0.00251345	0.000163345	No	-0.00207824	0.00468604	0.657416	No					-	-0.000830556	0.00467864	0.859103	No	-8.77
GAB2	rs11237468	11:78361787	G/A	0.01039	0.00286	0.0002815	0.00014075	SCr	0.00478141	0.00156531	0.0022594	Yes	-0.00621631	0.0025839	0.0161557	No					No	0.00144566	0.00160589	0.368021	No	-53.98
GAB2	rs11237468	11:78361787	G/A	0.01039	0.00286	0.0002815	0.00014075	UAlb	0.00948937	0.0025091	0.000156477	No	0.837388	1.19571	0.483738	No					-	1.22317	1.1917	0.304726	No	-8.67
GAB2	rs11237468	11:78361787	G/A	0.01039	0.00286	0.0002815	0.00014075	UCr	0.00971129	0.00249413	9.93762e-05	No	1.1627	1.29688	0.369989	No					-	1.84859	1.28545	0.15044	No	-6.53
GAB2	rs11237468	11:78361787	G/A	0.01039	0.00286	0.0002815	0.00014075	UACR	0.00937864	0.00250606	0.000183293	No	0.307645	1.49045	0.836474	No					-	0.814314	1.48238	0.582791	No	-9.73
GAB2	rs11237468	11:78361787	G/A	0.01039	0.00286	0.0002815	0.00014075	PTT	0.00979978	0.00251641	9.90973e-05	No	0.141046	0.226453	0.533397	No					-	0.078266	0.226088	0.729218	No	-5.68
GAB2	rs11237468	11:78361787	G/A	0.01039	0.00286	0.0002815	0.00014075	INR PT	0.010118	0.0025174	5.88161e-05	No	0.00451362	0.00365299	0.216638	No					-	0.00546212	0.00364854	0.134406	No	-2.62
GAB2	rs11237468	11:78361787	G/A	0.01039	0.00286	0.0002815	0.00014075	aPTT ratio	0.0098607	0.00252311	9.36113e-05	No	0.00228731	0.00148909	0.124557	No					-	0.00224375	0.00149038	0.132231	No	-5.09
GAB2	rs11237468	11:78361787	G/A	0.01039	0.00286	0.0002815	0.00014075	aPTT	0.00536912	0.00299382	0.0729565	Yes	0.131087	0.0555707	0.0183582	No					No	0.129312	0.0555926	0.0200462	No	-48.32
GAB2	rs11237468	11:78361787	G/A	0.01039	0.00286	0.0002815	0.00014075	Fibrinogen	0.00990254	0.00252216	8.68694e-05	No	0.186484	1.12351	0.868174	No					-	0.0976294	1.12421	0.930798	No	-4.69
GAB2	rs11237468	11:78361787	G/A	0.01039	0.00286	0.0002815	0.00014075	AT	0.00992403	0.00252256	8.4066e-05	No	-0.0774734	0.201379	0.700458	No					-	-0.0873089	0.201562	0.664906	No	-4.48
GAB2	rs11237468	11:78361787	G/A	0.01039	0.00286	0.0002815	0.00014075	BGlucose	0.00951286	0.00251817	0.000159202	No	-0.0570156	0.267341	0.831121	No					-	-0.0219239	0.26741	0.934659	No	-8.44
GAB2	rs11237468	11:78361787	G/A	0.01039	0.00286	0.0002815	0.00014075	Urate	0.00866045	0.00244462	0.000397889	Yes	-0.035046	0.025082	0.162366	No					No	-0.0114879	0.0243457	0.637033	No	-16.65
GAB2	rs11237468	11:78361787	G/A	0.01039	0.00286	0.0002815	0.00014075	AST GOT	0.00958852	0.00252142	0.000143898	No	0.0443956	0.161582	0.78351	No					-	0.077348	0.161496	0.631986	No	-7.71
GAB2	rs11237468	11:78361787	G/A	0.01039	0.00286	0.0002815	0.00014075	ALT GPT	0.00959873	0.00252035	0.000140641	No	0.394592	0.26911	0.142602	No					-	0.417447	0.269293	0.121135	No	-7.62
GAB2	rs11237468	11:78361787	G/A	0.01039	0.00286	0.0002815	0.00014075	GGT	0.00957988	0.00252023	0.000144849	No	1.03773	0.602159	0.0848562	No					-	1.06925	0.602645	0.0760512	No	-7.8
GAB2	rs11237468	11:78361787	G/A	0.01039	0.00286	0.0002815	0.00014075	ALP	0.0095424	0.00251993	0.000153504	No	-0.427208	0.383981	0.265917	No					-	-0.4371	0.384302	0.255403	No	-8.16
GAB2	rs11237468	11:78361787	G/A	0.01039	0.00286	0.0002815	0.00014075	TB	0.00949389	0.00251851	0.000164412	No	-0.00396555	0.00873183	0.649732	No					-	-0.00264824	0.00871427	0.761213	No	-8.62
GAB2	rs11237468	11:78361787	G/A	0.01039	0.00286	0.0002815	0.00014075	DB	0.00958925	0.00251813	0.000140874	No	0.000514635	0.0022986	0.822847	No					-	0.000913807	0.00229511	0.690525	No	-7.71
GAB2	rs11237468	11:78361787	G/A	0.01039	0.00286	0.0002815	0.00014075	Lipase	0.00965655	0.00250589	0.000117137	No	0.154604	0.330434	0.639879	No					-	0.286174	0.328905	0.384278	No	-7.06
GAB2	rs11237468	11:78361787	G/A	0.01039	0.00286	0.0002815	0.00014075	TC	0.00950946	0.0025199	0.000161729	No	-0.181601	0.780405	0.815998	No					-	-0.144571	0.781064	0.853158	No	-8.47
GAB2	rs11237468	11:78361787	G/A	0.01039	0.00286	0.0002815	0.00014075	HDL	0.00939587	0.00251933	0.000192896	No	0.452215	0.248107	0.0683842	No					-	0.427383	0.248222	0.0851409	No	-9.57
GAB2	rs11237468	11:78361787	G/A	0.01039	0.00286	0.0002815	0.00014075	LDL	0.0095271	0.00252011	0.000157454	No	-0.17547	0.681183	0.796724	No					-	-0.166122	0.681807	0.807507	No	-8.31
GAB2	rs11237468	11:78361787	G/A	0.01039	0.00286	0.0002815	0.00014075	TG	0.00920755	0.00251524	0.000252802	No	-2.4741	1.30288	0.0576005	No					-	-2.1521	1.30135	0.0982111	No	-11.38
GAB2	rs11237468	11:78361787	G/A	0.01039	0.00286	0.0002815	0.00014075	Sodium	0.00868271	0.00258018	0.000767977	Yes	-0.000508565	0.0373999	0.989151	No					No	0.00325237	0.0374147	0.930731	No	-16.43
GAB2	rs11237468	11:78361787	G/A	0.01039	0.00286	0.0002815	0.00014075	Potassium	0.0096335	0.002514	0.00012791	No	0.00593927	0.00685438	0.386241	No					-	0.00838303	0.00682755	0.219541	No	-7.28
GAB2	rs11237468	11:78361787	G/A	0.01039	0.00286	0.0002815	0.00014075	Chlorine	0.00958312	0.00251923	0.000143219	No	-0.0363557	0.0409599	0.374782	No					-	-0.0394514	0.0409853	0.335784	No	-7.77
GAB2	rs11237468	11:78361787	G/A	0.01039	0.00286	0.0002815	0.00014075	Calcium	0.00980571	0.00251076	9.46524e-05	No	0.00193439	0.0016456	0.239825	No					-	0.0024359	0.001641	0.137734	No	-5.62
GAB2	rs11237468	11:78361787	G/A	0.01039	0.00286	0.0002815	0.00014075	Phosphorus	0.00946888	0.00251895	0.000171515	No	-0.00715145	0.00912986	0.433467	No					-	-0.00588132	0.00912781	0.519377	No	-8.87
GAB2	rs11237468	11:78361787	G/A	0.01039	0.00286	0.0002815	0.00014075	Magnesium	0.00959964	0.00251447	0.000135471	No	0.00101439	0.00262388	0.699061	No					-	0.00171943	0.00262023	0.511702	No	-7.61
GAB2	rs11237468	11:78361787	G/A	0.01039	0.00286	0.0002815	0.00014075	Iron	0.00950028	0.00252086	0.000165059	No	-0.756531	0.751674	0.314218	No					-	-0.732088	0.752342	0.330537	No	-8.56
GAB2	rs11237468	11:78361787	G/A	0.01039	0.00286	0.0002815	0.00014075	Ferritin	0.00954954	0.00252021	0.000152015	No	4.33361	2.31654	0.0614119	No					-	4.34369	2.31857	0.0610374	No	-8.09
GAB2	rs11237468	11:78361787	G/A	0.01039	0.00286	0.0002815	0.00014075	Transferrin	0.00933598	0.00251809	0.000210382	No	-1.55706	0.817684	0.0569077	No					-	-1.41932	0.81769	0.0826358	No	-10.14
GAB2	rs11237468	11:78361787	G/A	0.01039	0.00286	0.0002815	0.00014075	TIBC	0.00932553	0.00251904	0.000215024	No	-1.94762	1.02244	0.0568246	No					-	-1.7753	1.02244	0.082536	No	-10.25
GAB2	rs11237468	11:78361787	G/A	0.01039	0.00286	0.0002815	0.00014075	TS	0.00954826	0.00252034	0.000152446	No	-0.150003	0.26393	0.569813	No					-	-0.170389	0.264119	0.518864	No	-8.1
GAB2	rs11237468	11:78361787	G/A	0.01039	0.00286	0.0002815	0.00014075	Homocyst	0.00965	0.00247664	9.82662e-05	No	0.029484	0.0808149	0.715243	No					-	0.0958587	0.0788621	0.224196	No	-7.12
GAB2	rs11237468	11:78361787	G/A	0.01039	0.00286	0.0002815	0.00014075	CRP	0.00960769	0.00251985	0.000138217	No	0.0182247	0.0101039	0.071303	No					-	0.01887	0.0101116	0.0620477	No	-7.53
GAB2	rs11237468	11:78361787	G/A	0.01039	0.00286	0.0002815	0.00014075	TSH	0.00928335	0.00251346	0.000222394	No	-0.0326547	0.0235682	0.165918	No					-	-0.0263311	0.0235264	0.263075	No	-10.65
GAB2	rs11237468	11:78361787	G/A	0.01039	0.00286	0.0002815	0.00014075	FT3	0.0219811	0.0134444	0.102752	Yes	-0.0843094	0.0909807	0.354589	No					No	-0.0996201	0.0907576	0.27294	No	111.56
GAB2	rs11237468	11:78361787	G/A	0.01039	0.00286	0.0002815	0.00014075	FT4	0.0204302	0.0133244	0.125899	Yes	-0.0249179	0.0217111	0.251692	No					No	-0.0258494	0.0217798	0.235903	No	96.63
GAB2	rs11237468	11:78361787	G/A	0.01039	0.00286	0.0002815	0.00014075	Cortisol	0.0096025	0.00249598	0.000120213	No	0.0108794	0.0797173	0.891448	No					-	0.0517104	0.079038	0.512967	No	-7.58
GAB2	rs11237468	11:78361787	G/A	0.01039	0.00286	0.0002815	0.00014075	WBC	0.00951142	0.00252172	0.000163003	No	-0.0103947	0.0335607	0.756773	No					-	-0.00957191	0.0335892	0.775673	No	-8.46
GAB2	rs11237468	11:78361787	G/A	0.01039	0.00286	0.0002815	0.00014075	RBC	0.00955235	0.00251964	0.000150822	No	0.00296849	0.00840102	0.723835	No					-	0.00423151	0.00840159	0.614515	No	-8.06
GAB2	rs11237468	11:78361787	G/A	0.01039	0.00286	0.0002815	0.00014075	HGB	0.00967081	0.00251906	0.000124264	No	0.0334266	0.0260178	0.198905	No					-	0.0379781	0.0260111	0.144301	No	-6.92
GAB2	rs11237468	11:78361787	G/A	0.01039	0.00286	0.0002815	0.00014075	HCT	0.00978004	0.00251832	0.000103592	No	0.128911	0.0681593	0.0586096	No					-	0.142808	0.068115	0.0360559	No	-5.87
GAB2	rs11237468	11:78361787	G/A	0.01039	0.00286	0.0002815	0.00014075	MCV	0.0096142	0.00252228	0.00013883	No	0.202303	0.079048	0.0105045	No					-	0.2068	0.0791049	0.00895577	No	-7.47
GAB2	rs11237468	11:78361787	G/A	0.01039	0.00286	0.0002815	0.00014075	MCH	0.00954224	0.00252206	0.00015552	No	0.0534792	0.0320813	0.0955477	No					-	0.0541415	0.0321086	0.0917885	No	-8.16
GAB2	rs11237468	11:78361787	G/A	0.01039	0.00286	0.0002815	0.00014075	MCHC	0.00953556	0.00252176	0.000156907	No	-0.0172091	0.0194025	0.375125	No					-	-0.0179129	0.0194196	0.356335	No	-8.22
GAB2	rs11237468	11:78361787	G/A	0.01039	0.00286	0.0002815	0.00014075	RDW	0.0095286	0.00252148	0.000158381	No	-0.00599465	0.0184859	0.745732	No					-	-0.00700837	0.0185007	0.704832	No	-8.29
GAB2	rs11237468	11:78361787	G/A	0.01039	0.00286	0.0002815	0.00014075	PLT	0.00956699	0.00252035	0.00014797	No	-0.624785	1.02725	0.543062	No					-	-0.741081	1.02736	0.470715	No	-7.92
GAB2	rs11237468	11:78361787	G/A	0.01039	0.00286	0.0002815	0.00014075	MPV	0.00937885	0.00251977	0.000198639	No	-0.0278324	0.0159681	0.081364	No					-	-0.0254305	0.0159704	0.111336	No	-9.73
GAB2	rs11237468	11:78361787	G/A	0.01039	0.00286	0.0002815	0.00014075	Neutrophils	0.00950441	0.0025209	0.000164018	No	0.0307762	0.157949	0.845515	No					-	0.012785	0.15801	0.935513	No	-8.52
GAB2	rs11237468	11:78361787	G/A	0.01039	0.00286	0.0002815	0.00014075	Lymphocytes	0.00953745	0.00252117	0.000155877	No	0.0537015	0.144747	0.710644	No					-	0.0674696	0.144826	0.641322	No	-8.21
GAB2	rs11237468	11:78361787	G/A	0.01039	0.00286	0.0002815	0.00014075	Monocytes	0.00952879	0.00252177	0.00015861	No	-0.0283037	0.0380012	0.456404	No					-	-0.0289408	0.0380317	0.446695	No	-8.29
GAB2	rs11237468	11:78361787	G/A	0.01039	0.00286	0.0002815	0.00014075	Eosinophils	0.00942454	0.00252064	0.000185807	No	-0.0418665	0.0364513	0.250765	No					-	-0.0371298	0.0364652	0.308595	No	-9.29
GAB2	rs11237468	11:78361787	G/A	0.01039	0.00286	0.0002815	0.00014075	Basophils	0.00950522	0.00252188	0.000164771	No	-0.00663511	0.00616395	0.281757	No					-	-0.00655663	0.00616956	0.287926	No	-8.52
GAB2	rs11237468	11:78361787	G/A	0.01039	0.00286	0.0002815	0.00014075	AntiTPO	0.00942008	0.00252411	0.000190981	No	0.757814	2.43428	0.755572	No					-	0.854763	2.43603	0.725683	No	-9.34
GAB2	rs11237468	11:78361787	G/A	0.01039	0.00286	0.0002815	0.00014075	Urine pH	0.00893211	0.00251078	0.000376113	Yes	0.0265753	0.0122299	0.0298046	No					No	0.0228572	0.0121985	0.06099	No	-14.03
GAB2	rs11237468	11:78361787	G/A	0.01039	0.00286	0.0002815	0.00014075	UGlucose	0.0093565	0.0025168	0.000202201	No	-0.36463	0.889128	0.681742	No					-	-0.27015	0.889583	0.761377	No	-9.95
GAB2	rs11237468	11:78361787	G/A	0.01039	0.00286	0.0002815	0.00014075	UProteins	0.00914595	0.00251221	0.000273359	No	-0.21803	0.155408	0.160661	No					-	-0.178372	0.155189	0.250427	No	-11.97
GAB2	rs11237468	11:78361787	G/A	0.01039	0.00286	0.0002815	0.00014075	UHGB	0.00938371	0.00251763	0.000194678	No	-0.000134947	0.00231871	0.953591	No					-	-4.85179e-05	0.00232068	0.98332	No	-9.69
GAB2	rs11237469	11:78361829	T/A	0.01033	0.002866	0.0003148	0.0001574	Height	0.00982248	0.00252875	0.000103273	No	0.0400686	0.172105	0.81591	No					-	0.0782081	0.172065	0.649459	No	-4.91
GAB2	rs11237469	11:78361829	T/A	0.01033	0.002866	0.0003148	0.0001574	Weight	0.00945536	0.00252854	0.00018544	No	-0.139487	0.281971	0.620834	No					-	-0.0763491	0.281787	0.786438	No	-8.47
GAB2	rs11237469	11:78361829	T/A	0.01033	0.002866	0.0003148	0.0001574	BMI	0.00947307	0.00253077	0.000182739	No	-0.0732225	0.0859632	0.394351	No					-	-0.0620827	0.0859939	0.470346	No	-8.3
GAB2	rs11237469	11:78361829	T/A	0.01033	0.002866	0.0003148	0.0001574	Body Fat	0.00959941	0.0025264	0.00014576	No	-0.112353	0.17662	0.524708	No					-	-0.113045	0.176807	0.522599	No	-7.07
GAB2	rs11237469	11:78361829	T/A	0.01033	0.002866	0.0003148	0.0001574	Visceral Fat	0.0096041	0.00252608	0.000144393	No	-0.0112517	0.0811956	0.889788	No					-	0.00186758	0.0811975	0.98165	No	-7.03
GAB2	rs11237469	11:78361829	T/A	0.01033	0.002866	0.0003148	0.0001574	SBP	0.00994055	0.00255821	0.000102685	No	-0.334599	0.308146	0.277574	No					-	-0.326658	0.30846	0.289627	No	-3.77
GAB2	rs11237469	11:78361829	T/A	0.01033	0.002866	0.0003148	0.0001574	DBP	0.00998791	0.00255841	9.52675e-05	No	-0.222073	0.176236	0.207666	No					-	-0.22501	0.176435	0.202228	No	-3.31
GAB2	rs11237469	11:78361829	T/A	0.01033	0.002866	0.0003148	0.0001574	Pulse Rate	0.00982214	0.00255655	0.000122826	No	0.276497	0.166837	0.0974928	No					-	0.250766	0.166887	0.132972	No	-4.92
GAB2	rs11237469	11:78361829	T/A	0.01033	0.002866	0.0003148	0.0001574	HbA1c	0.00940635	0.00252489	0.000196029	No	-0.00636668	0.0083404	0.44527	No					-	-0.00541461	0.0083435	0.516378	No	-8.94
GAB2	rs11237469	11:78361829	T/A	0.01033	0.002866	0.0003148	0.0001574	SAlb	0.00942963	0.00251793	0.000181397	No	-0.00206424	0.00469435	0.660143	No					-	-0.000823076	0.00468689	0.860602	No	-8.72
GAB2	rs11237469	11:78361829	T/A	0.01033	0.002866	0.0003148	0.0001574	SCr	0.00478768	0.00156807	0.00226984	Yes	-0.00614288	0.0025885	0.017656	No					No	0.00147908	0.00160872	0.357899	No	-53.65
GAB2	rs11237469	11:78361829	T/A	0.01033	0.002866	0.0003148	0.0001574	UAlb	0.00943563	0.00251357	0.000175101	No	0.820699	1.19783	0.493263	No					-	1.20418	1.19381	0.313148	No	-8.66
GAB2	rs11237469	11:78361829	T/A	0.01033	0.002866	0.0003148	0.0001574	UCr	0.00965625	0.00249858	0.00011192	No	1.14495	1.29918	0.378183	No					-	1.82726	1.28772	0.155932	No	-6.52
GAB2	rs11237469	11:78361829	T/A	0.01033	0.002866	0.0003148	0.0001574	UACR	0.00932589	0.00251053	0.00020454	No	0.295179	1.49309	0.843287	No					-	0.798442	1.48499	0.590814	No	-9.72
GAB2	rs11237469	11:78361829	T/A	0.01033	0.002866	0.0003148	0.0001574	PTT	0.00979013	0.00252088	0.000103574	No	0.0922604	0.226859	0.684248	No					-	0.0297075	0.22649	0.895647	No	-5.23
GAB2	rs11237469	11:78361829	T/A	0.01033	0.002866	0.0003148	0.0001574	INR PT	0.0100841	0.00252194	6.41885e-05	No	0.00482426	0.00365947	0.187435	No					-	0.00576858	0.00365497	0.114532	No	-2.38
GAB2	rs11237469	11:78361829	T/A	0.01033	0.002866	0.0003148	0.0001574	aPTT ratio	0.00981134	0.0025277	0.000104461	No	0.00251562	0.00149171	0.0917485	No					-	0.00247238	0.00149299	0.0977552	No	-5.02
GAB2	rs11237469	11:78361829	T/A	0.01033	0.002866	0.0003148	0.0001574	aPTT	0.00529471	0.00300098	0.0777255	Yes	0.135317	0.0557001	0.0151521	No					No	0.133545	0.0557217	0.0165749	No	-48.74
GAB2	rs11237469	11:78361829	T/A	0.01033	0.002866	0.0003148	0.0001574	Fibrinogen	0.00985537	0.00252669	9.66133e-05	No	0.165023	1.12552	0.883435	No					-	0.0766123	1.12621	0.945766	No	-4.59
GAB2	rs11237469	11:78361829	T/A	0.01033	0.002866	0.0003148	0.0001574	AT	0.00987734	0.00252709	9.34475e-05	No	-0.0869396	0.201738	0.666512	No					-	-0.0967404	0.201919	0.631874	No	-4.38
GAB2	rs11237469	11:78361829	T/A	0.01033	0.002866	0.0003148	0.0001574	BGlucose	0.00946307	0.00252266	0.000176956	No	-0.0569559	0.267815	0.831589	No					-	-0.0220585	0.267881	0.934374	No	-8.39
GAB2	rs11237469	11:78361829	T/A	0.01033	0.002866	0.0003148	0.0001574	Urate	0.00860942	0.00244897	0.000440805	Yes	-0.0350937	0.0251264	0.162539	No					No	-0.0116544	0.0243886	0.63276	No	-16.66
GAB2	rs11237469	11:78361829	T/A	0.01033	0.002866	0.0003148	0.0001574	AST GOT	0.00953272	0.00252592	0.000161601	No	0.0377481	0.161869	0.81561	No					-	0.070515	0.161781	0.662943	No	-7.72
GAB2	rs11237469	11:78361829	T/A	0.01033	0.002866	0.0003148	0.0001574	ALT GPT	0.00954443	0.00252481	0.00015757	No	0.372843	0.26959	0.166695	No					-	0.395553	0.269772	0.142611	No	-7.6
GAB2	rs11237469	11:78361829	T/A	0.01033	0.002866	0.0003148	0.0001574	GGT	0.00952693	0.00252469	0.000161889	No	0.988015	0.603234	0.101482	No					-	1.01927	0.603717	0.0913809	No	-7.77
GAB2	rs11237469	11:78361829	T/A	0.01033	0.002866	0.0003148	0.0001574	ALP	0.00949283	0.00252443	0.000170609	No	-0.437064	0.384661	0.255886	No					-	-0.446963	0.384979	0.245666	No	-8.1
GAB2	rs11237469	11:78361829	T/A	0.01033	0.002866	0.0003148	0.0001574	TB	0.00945472	0.00252299	0.000179651	No	-0.00315414	0.00874735	0.718419	No					-	-0.00184377	0.00872966	0.832729	No	-8.47
GAB2	rs11237469	11:78361829	T/A	0.01033	0.002866	0.0003148	0.0001574	DB	0.00955186	0.00252262	0.00015368	No	0.000739388	0.00230267	0.748141	No					-	0.00113642	0.00229915	0.62112	No	-7.53
GAB2	rs11237469	11:78361829	T/A	0.01033	0.002866	0.0003148	0.0001574	Lipase	0.00962073	0.00251035	0.000127657	No	0.172034	0.331019	0.603277	No					-	0.30294	0.329484	0.357888	No	-6.87
GAB2	rs11237469	11:78361829	T/A	0.01033	0.002866	0.0003148	0.0001574	TC	0.00945987	0.00252439	0.000179677	No	-0.173334	0.781789	0.82454	No					-	-0.136454	0.782442	0.861558	No	-8.42
GAB2	rs11237469	11:78361829	T/A	0.01033	0.002866	0.0003148	0.0001574	HDL	0.00935276	0.00252377	0.000211793	No	0.428629	0.248551	0.0846464	No					-	0.403906	0.248664	0.104342	No	-9.46
GAB2	rs11237469	11:78361829	T/A	0.01033	0.002866	0.0003148	0.0001574	LDL	0.00947781	0.0025246	0.000174878	No	-0.139072	0.682391	0.838514	No					-	-0.129723	0.68301	0.849369	No	-8.25
GAB2	rs11237469	11:78361829	T/A	0.01033	0.002866	0.0003148	0.0001574	TG	0.00915258	0.00251974	0.000282239	No	-2.51493	1.30518	0.0540228	No					-	-2.19462	1.30364	0.0923174	No	-11.4
GAB2	rs11237469	11:78361829	T/A	0.01033	0.002866	0.0003148	0.0001574	Sodium	0.00863423	0.00258501	0.000840574	Yes	0.00201475	0.0374694	0.957119	No					No	0.00575783	0.0374839	0.877922	No	-16.42
GAB2	rs11237469	11:78361829	T/A	0.01033	0.002866	0.0003148	0.0001574	Potassium	0.00957699	0.0025185	0.000143996	No	0.00577107	0.0068666	0.400673	No					-	0.00820087	0.00683966	0.230549	No	-7.29
GAB2	rs11237469	11:78361829	T/A	0.01033	0.002866	0.0003148	0.0001574	Chlorine	0.00953505	0.00252372	0.000158891	No	-0.0375782	0.0410324	0.359785	No					-	-0.0406548	0.0410575	0.322104	No	-7.7
GAB2	rs11237469	11:78361829	T/A	0.01033	0.002866	0.0003148	0.0001574	Calcium	0.00976591	0.00251525	0.000103965	No	0.002011	0.00164851	0.222535	No					-	0.00250971	0.00164388	0.126868	No	-5.46
GAB2	rs11237469	11:78361829	T/A	0.01033	0.002866	0.0003148	0.0001574	Phosphorus	0.00942189	0.00252343	0.000189681	No	-0.00691706	0.00914606	0.449494	No					-	-0.00565531	0.00914392	0.536274	No	-8.79
GAB2	rs11237469	11:78361829	T/A	0.01033	0.002866	0.0003148	0.0001574	Magnesium	0.00956046	0.00251896	0.00014826	No	0.00118369	0.00262852	0.652486	No					-	0.00188586	0.00262484	0.472487	No	-7.45
GAB2	rs11237469	11:78361829	T/A	0.01033	0.002866	0.0003148	0.0001574	Iron	0.00945094	0.00252535	0.000183261	No	-0.736467	0.753009	0.328082	No					-	-0.712083	0.753671	0.344774	No	-8.51
GAB2	rs11237469	11:78361829	T/A	0.01033	0.002866	0.0003148	0.0001574	Ferritin	0.00949952	0.00252469	0.000169073	No	4.29385	2.32065	0.0643028	No					-	4.30355	2.32267	0.0639334	No	-8.04
GAB2	rs11237469	11:78361829	T/A	0.01033	0.002866	0.0003148	0.0001574	Transferrin	0.00928292	0.0025226	0.00023453	No	-1.58295	0.819129	0.0533287	No					-	-1.44584	0.819128	0.0775768	No	-10.14
GAB2	rs11237469	11:78361829	T/A	0.01033	0.002866	0.0003148	0.0001574	TIBC	0.0092724	0.00252354	0.000239681	No	-1.97979	1.02425	0.0532737	No					-	-1.80827	1.02424	0.0775137	No	-10.24
GAB2	rs11237469	11:78361829	T/A	0.01033	0.002866	0.0003148	0.0001574	TS	0.0094971	0.00252483	0.00016986	No	-0.143103	0.264398	0.588353	No					-	-0.163372	0.264586	0.536943	No	-8.06
GAB2	rs11237469	11:78361829	T/A	0.01033	0.002866	0.0003148	0.0001574	Homocyst	0.00964117	0.0024811	0.000102636	No	0.0355984	0.0809599	0.66016	No					-	0.101614	0.0790023	0.1984	No	-6.67
GAB2	rs11237469	11:78361829	T/A	0.01033	0.002866	0.0003148	0.0001574	CRP	0.00955681	0.00252433	0.000154054	No	0.0179793	0.0101219	0.0757166	No					-	0.0186206	0.0101295	0.0660546	No	-7.48
GAB2	rs11237469	11:78361829	T/A	0.01033	0.002866	0.0003148	0.0001574	TSH	0.0092331	0.00251794	0.00024674	No	-0.0327077	0.02361	0.165981	No					-	-0.0264188	0.0235679	0.262328	No	-10.62
GAB2	rs11237469	11:78361829	T/A	0.01033	0.002866	0.0003148	0.0001574	FT3	0.0219776	0.0134444	0.102807	Yes	-0.084272	0.0909807	0.354802	No					No	-0.0995803	0.0907575	0.273131	No	112.75
GAB2	rs11237469	11:78361829	T/A	0.01033	0.002866	0.0003148	0.0001574	FT4	0.0204274	0.0133244	0.12595	Yes	-0.0249216	0.0217111	0.25162	No					No	-0.025853	0.0217797	0.235837	No	97.75
GAB2	rs11237469	11:78361829	T/A	0.01033	0.002866	0.0003148	0.0001574	Cortisol	0.00953522	0.00250043	0.000137864	No	0.00684064	0.0798586	0.931739	No					-	0.0474461	0.0791776	0.549029	No	-7.69
GAB2	rs11237469	11:78361829	T/A	0.01033	0.002866	0.0003148	0.0001574	WBC	0.00946196	0.00252622	0.000181036	No	-0.00949062	0.0336203	0.777728	No					-	-0.0086704	0.0336485	0.796662	No	-8.4
GAB2	rs11237469	11:78361829	T/A	0.01033	0.002866	0.0003148	0.0001574	RBC	0.00950668	0.00252414	0.000166624	No	0.00330799	0.00841591	0.694281	No					-	0.00456446	0.00841641	0.587604	No	-7.97
GAB2	rs11237469	11:78361829	T/A	0.01033	0.002866	0.0003148	0.0001574	HGB	0.00962854	0.00252358	0.000136753	No	0.0350489	0.0260637	0.17874	No					-	0.039577	0.0260568	0.128826	No	-6.79
GAB2	rs11237469	11:78361829	T/A	0.01033	0.002866	0.0003148	0.0001574	HCT	0.0097341	0.00252282	0.000114833	No	0.130815	0.0682799	0.0554105	No					-	0.144636	0.0682349	0.0340571	No	-5.77
GAB2	rs11237469	11:78361829	T/A	0.01033	0.002866	0.0003148	0.0001574	MCV	0.00956307	0.00252677	0.000154778	No	0.199951	0.079189	0.0115855	No					-	0.204417	0.0792453	0.0099069	No	-7.42
GAB2	rs11237469	11:78361829	T/A	0.01033	0.002866	0.0003148	0.0001574	MCH	0.0094931	0.00252658	0.000172722	No	0.0548769	0.0321381	0.0877529	No					-	0.0555362	0.0321651	0.0842702	No	-8.1
GAB2	rs11237469	11:78361829	T/A	0.01033	0.002866	0.0003148	0.0001574	MCHC	0.00948288	0.00252624	0.000175183	No	-0.0147828	0.0194371	0.446947	No					-	-0.0154797	0.0194541	0.426223	No	-8.2
GAB2	rs11237469	11:78361829	T/A	0.01033	0.002866	0.0003148	0.0001574	RDW	0.00947897	0.00252598	0.000175996	No	-0.00610847	0.0185188	0.741518	No					-	-0.00711649	0.0185334	0.700999	No	-8.24
GAB2	rs11237469	11:78361829	T/A	0.01033	0.002866	0.0003148	0.0001574	PLT	0.00950824	0.00252484	0.000166905	No	-0.518748	1.02908	0.614211	No					-	-0.634124	1.02918	0.537815	No	-7.96
GAB2	rs11237469	11:78361829	T/A	0.01033	0.002866	0.0003148	0.0001574	MPV	0.00932942	0.00252426	0.000220267	No	-0.02775	0.0159965	0.0828148	No					-	-0.0253601	0.0159986	0.112964	No	-9.69
GAB2	rs11237469	11:78361829	T/A	0.01033	0.002866	0.0003148	0.0001574	Neutrophils	0.00945517	0.0025254	0.000182101	No	0.0292921	0.158229	0.853135	No					-	0.0113704	0.158289	0.942736	No	-8.47
GAB2	rs11237469	11:78361829	T/A	0.01033	0.002866	0.0003148	0.0001574	Lymphocytes	0.00948753	0.00252567	0.000173314	No	0.0535775	0.145004	0.711771	No					-	0.0672886	0.145082	0.642803	No	-8.16
GAB2	rs11237469	11:78361829	T/A	0.01033	0.002866	0.0003148	0.0001574	Monocytes	0.00947886	0.00252627	0.000176329	No	-0.0281779	0.0380686	0.459204	No					-	-0.0288081	0.0380988	0.449582	No	-8.24
GAB2	rs11237469	11:78361829	T/A	0.01033	0.002866	0.0003148	0.0001574	Eosinophils	0.00937757	0.00252512	0.000205343	No	-0.0405339	0.0365162	0.267014	No					-	-0.0358162	0.0365297	0.326878	No	-9.22
GAB2	rs11237469	11:78361829	T/A	0.01033	0.002866	0.0003148	0.0001574	Basophils	0.00945549	0.00252638	0.000183061	No	-0.00653968	0.0061749	0.289591	No					-	-0.00646153	0.00618046	0.295828	No	-8.47
GAB2	rs11237469	11:78361829	T/A	0.01033	0.002866	0.0003148	0.0001574	AntiTPO	0.00937091	0.00252862	0.000211738	No	0.853011	2.4386	0.726499	No					-	0.949237	2.44033	0.697299	No	-9.28
GAB2	rs11237469	11:78361829	T/A	0.01033	0.002866	0.0003148	0.0001574	Urine pH	0.00887319	0.00251529	0.000421037	Yes	0.0270879	0.0122515	0.0270589	No					No	0.0233906	0.0122199	0.0556311	No	-14.1
GAB2	rs11237469	11:78361829	T/A	0.01033	0.002866	0.0003148	0.0001574	UGlucose	0.00930967	0.00252129	0.00022329	No	-0.322544	0.890706	0.717269	No					-	-0.228486	0.891153	0.797652	No	-9.88
GAB2	rs11237469	11:78361829	T/A	0.01033	0.002866	0.0003148	0.0001574	UProteins	0.00910903	0.00251666	0.000296614	No	-0.205903	0.155685	0.186011	No					-	-0.166433	0.155465	0.284395	No	-11.82
GAB2	rs11237469	11:78361829	T/A	0.01033	0.002866	0.0003148	0.0001574	UHGB	0.0093346	0.00252212	0.000215814	No	-4.31184e-05	0.00232282	0.98519	No					-	4.29453e-05	0.00232477	0.985262	No	-9.64
GAB2	rs1376948391	11:78362081	T/TA	0.01041	0.002878	0.0003002	0.0001501	Height	0.00987762	0.00254045	0.000101666	No	0.0431933	0.172901	0.802736	No					-	0.0815816	0.172861	0.636973	No	-5.11
GAB2	rs1376948391	11:78362081	T/TA	0.01041	0.002878	0.0003002	0.0001501	Weight	0.00950416	0.00254023	0.000183971	No	-0.143458	0.283274	0.612568	No					-	-0.0799063	0.28309	0.777747	No	-8.7
GAB2	rs1376948391	11:78362081	T/TA	0.01041	0.002878	0.0003002	0.0001501	BMI	0.00952193	0.00254248	0.000181301	No	-0.0756775	0.0863603	0.380888	No					-	-0.0644648	0.0863915	0.455567	No	-8.53
GAB2	rs1376948391	11:78362081	T/TA	0.01041	0.002878	0.0003002	0.0001501	Body Fat	0.00964276	0.00253809	0.00014601	No	-0.116752	0.177436	0.510556	No					-	-0.117465	0.177625	0.508428	No	-7.37
GAB2	rs1376948391	11:78362081	T/TA	0.01041	0.002878	0.0003002	0.0001501	Visceral Fat	0.00964595	0.00253777	0.000144991	No	-0.0123558	0.0815712	0.879606	No					-	0.00084035	0.0815733	0.991781	No	-7.34
GAB2	rs1376948391	11:78362081	T/TA	0.01041	0.002878	0.0003002	0.0001501	SBP	0.00997234	0.00256991	0.000104955	No	-0.344156	0.309552	0.266257	No					-	-0.336277	0.309868	0.277848	No	-4.2
GAB2	rs1376948391	11:78362081	T/TA	0.01041	0.002878	0.0003002	0.0001501	DBP	0.0100211	0.00257012	9.72025e-05	No	-0.228807	0.17704	0.196247	No					-	-0.231769	0.17724	0.191021	No	-3.74
GAB2	rs1376948391	11:78362081	T/TA	0.01041	0.002878	0.0003002	0.0001501	Pulse Rate	0.00985065	0.00256826	0.00012607	No	0.283743	0.167598	0.0904874	No					-	0.257933	0.167649	0.12395	No	-5.37
GAB2	rs1376948391	11:78362081	T/TA	0.01041	0.002878	0.0003002	0.0001501	HbA1c	0.00945255	0.00253649	0.000195117	No	-0.00647011	0.00837869	0.440008	No					-	-0.00551398	0.00838183	0.51065	No	-9.2
GAB2	rs1376948391	11:78362081	T/TA	0.01041	0.002878	0.0003002	0.0001501	SAlb	0.00947839	0.00252949	0.000179841	No	-0.00203517	0.0047159	0.666074	No					-	-0.000787706	0.00470841	0.867139	No	-8.95
GAB2	rs1376948391	11:78362081	T/TA	0.01041	0.002878	0.0003002	0.0001501	SCr	0.00481769	0.00157527	0.00223158	Yes	-0.00616548	0.00260039	0.0177594	No					No	0.0014945	0.0016161	0.355116	No	-53.72
GAB2	rs1376948391	11:78362081	T/TA	0.01041	0.002878	0.0003002	0.0001501	UAlb	0.00948337	0.00252508	0.000173849	No	0.81114	1.20332	0.500271	No					-	1.19653	1.19928	0.318443	No	-8.9
GAB2	rs1376948391	11:78362081	T/TA	0.01041	0.002878	0.0003002	0.0001501	UCr	0.00971303	0.00251001	0.000109645	No	1.17221	1.30513	0.369121	No					-	1.85828	1.29361	0.150889	No	-6.7
GAB2	rs1376948391	11:78362081	T/TA	0.01041	0.002878	0.0003002	0.0001501	UACR	0.00937089	0.00252203	0.000203802	No	0.269876	1.49993	0.857215	No					-	0.775328	1.4918	0.603264	No	-9.98
GAB2	rs1376948391	11:78362081	T/TA	0.01041	0.002878	0.0003002	0.0001501	PTT	0.00983861	0.00253248	0.000102995	No	0.0955062	0.227903	0.675177	No					-	0.0326314	0.227532	0.885966	No	-5.49
GAB2	rs1376948391	11:78362081	T/TA	0.01041	0.002878	0.0003002	0.0001501	INR PT	0.0101349	0.00253354	6.37116e-05	No	0.00481994	0.0036763	0.189859	No					-	0.00576914	0.00367179	0.116166	No	-2.64
GAB2	rs1376948391	11:78362081	T/TA	0.01041	0.002878	0.0003002	0.0001501	aPTT ratio	0.00986211	0.00253932	0.000103511	No	0.00252595	0.00149857	0.0919084	No					-	0.00248226	0.00149986	0.0979566	No	-5.26
GAB2	rs1376948391	11:78362081	T/TA	0.01041	0.002878	0.0003002	0.0001501	aPTT	0.00529993	0.00301419	0.0787399	Yes	0.139825	0.0559419	0.0124633	No					No	0.138037	0.0559637	0.0136685	No	-49.09
GAB2	rs1376948391	11:78362081	T/TA	0.01041	0.002878	0.0003002	0.0001501	Fibrinogen	0.00990449	0.00253831	9.60216e-05	No	0.205295	1.13069	0.855927	No					-	0.116496	1.13139	0.917991	No	-4.86
GAB2	rs1376948391	11:78362081	T/TA	0.01041	0.002878	0.0003002	0.0001501	AT	0.00992801	0.00253871	9.26524e-05	No	-0.0845515	0.202666	0.676544	No					-	-0.0943968	0.202848	0.641686	No	-4.63
GAB2	rs1376948391	11:78362081	T/TA	0.01041	0.002878	0.0003002	0.0001501	BGlucose	0.0095115	0.00253424	0.000175572	No	-0.0535103	0.269044	0.842352	No					-	-0.01844	0.269111	0.945372	No	-8.63
GAB2	rs1376948391	11:78362081	T/TA	0.01041	0.002878	0.0003002	0.0001501	Urate	0.008624	0.00246024	0.00045799	Yes	-0.0364294	0.0252416	0.148987	No					No	-0.0128709	0.0245006	0.599364	No	-17.16
GAB2	rs1376948391	11:78362081	T/TA	0.01041	0.002878	0.0003002	0.0001501	AST GOT	0.0095769	0.00253753	0.000161503	No	0.0373285	0.162613	0.818443	No					-	0.070247	0.162525	0.665588	No	-8
GAB2	rs1376948391	11:78362081	T/TA	0.01041	0.002878	0.0003002	0.0001501	ALT GPT	0.00959116	0.0025364	0.000156844	No	0.370543	0.270829	0.171285	No					-	0.39337	0.271011	0.146675	No	-7.87
GAB2	rs1376948391	11:78362081	T/TA	0.01041	0.002878	0.0003002	0.0001501	GGT	0.00957276	0.00253627	0.000161342	No	0.967804	0.606008	0.110293	No					-	0.999158	0.606493	0.0994999	No	-8.04
GAB2	rs1376948391	11:78362081	T/TA	0.01041	0.002878	0.0003002	0.0001501	ALP	0.00954028	0.00253603	0.000169576	No	-0.444051	0.386426	0.250532	No					-	-0.454058	0.386746	0.240404	No	-8.35
GAB2	rs1376948391	11:78362081	T/TA	0.01041	0.002878	0.0003002	0.0001501	TB	0.00950485	0.00253457	0.000177763	No	-0.00293191	0.00878752	0.738654	No					-	-0.00161473	0.00876976	0.85392	No	-8.69
GAB2	rs1376948391	11:78362081	T/TA	0.01041	0.002878	0.0003002	0.0001501	DB	0.00960167	0.00253421	0.000152242	No	0.000784719	0.00231325	0.734445	No					-	0.00118368	0.00230971	0.608327	No	-7.76
GAB2	rs1376948391	11:78362081	T/TA	0.01041	0.002878	0.0003002	0.0001501	Lipase	0.00966865	0.00252188	0.000126888	No	0.172842	0.332538	0.603238	No					-	0.304399	0.330997	0.357781	No	-7.12
GAB2	rs1376948391	11:78362081	T/TA	0.01041	0.002878	0.0003002	0.0001501	TC	0.00950715	0.00253598	0.000178595	No	-0.170468	0.785378	0.828172	No					-	-0.133364	0.786035	0.865275	No	-8.67
GAB2	rs1376948391	11:78362081	T/TA	0.01041	0.002878	0.0003002	0.0001501	HDL	0.00939903	0.00253536	0.000210701	No	0.431942	0.249692	0.083678	No					-	0.407122	0.249805	0.103184	No	-9.71
GAB2	rs1376948391	11:78362081	T/TA	0.01041	0.002878	0.0003002	0.0001501	LDL	0.0095252	0.00253619	0.000173812	No	-0.129827	0.685524	0.849796	No					-	-0.120422	0.686146	0.860686	No	-8.5
GAB2	rs1376948391	11:78362081	T/TA	0.01041	0.002878	0.0003002	0.0001501	TG	0.00919496	0.00253132	0.000282098	No	-2.55356	1.31117	0.0514973	No					-	-2.23167	1.30962	0.0884003	No	-11.67
GAB2	rs1376948391	11:78362081	T/TA	0.01041	0.002878	0.0003002	0.0001501	Sodium	0.00868876	0.00259709	0.000824208	Yes	0.00322964	0.0376445	0.931633	No					No	0.00699859	0.0376591	0.852574	No	-16.53
GAB2	rs1376948391	11:78362081	T/TA	0.01041	0.002878	0.0003002	0.0001501	Potassium	0.00963582	0.00253008	0.00014064	No	0.00606582	0.00689813	0.379236	No					-	0.00850798	0.00687107	0.215659	No	-7.44
GAB2	rs1376948391	11:78362081	T/TA	0.01041	0.002878	0.0003002	0.0001501	Chlorine	0.00958127	0.0025353	0.000158274	No	-0.0368434	0.0412208	0.371448	No					-	-0.0399302	0.0412461	0.333019	No	-7.96
GAB2	rs1376948391	11:78362081	T/TA	0.01041	0.002878	0.0003002	0.0001501	Calcium	0.00981295	0.00252679	0.000103593	No	0.0020066	0.00165608	0.225672	No					-	0.00250755	0.00165144	0.128943	No	-5.74
GAB2	rs1376948391	11:78362081	T/TA	0.01041	0.002878	0.0003002	0.0001501	Phosphorus	0.00946286	0.00253503	0.000190366	No	-0.00739282	0.00918799	0.421059	No					-	-0.00612759	0.00918586	0.504744	No	-9.1
GAB2	rs1376948391	11:78362081	T/TA	0.01041	0.002878	0.0003002	0.0001501	Magnesium	0.00961684	0.00253052	0.000145345	No	0.00132799	0.00264058	0.615034	No					-	0.00203443	0.00263688	0.440411	No	-7.62
GAB2	rs1376948391	11:78362081	T/TA	0.01041	0.002878	0.0003002	0.0001501	Iron	0.00949726	0.00253696	0.000182436	No	-0.767279	0.756464	0.310465	No					-	-0.742787	0.75713	0.326588	No	-8.77
GAB2	rs1376948391	11:78362081	T/TA	0.01041	0.002878	0.0003002	0.0001501	Ferritin	0.00954694	0.00253628	0.000168064	No	4.32821	2.3313	0.0634024	No					-	4.33777	2.33333	0.0630496	No	-8.29
GAB2	rs1376948391	11:78362081	T/TA	0.01041	0.002878	0.0003002	0.0001501	Transferrin	0.00932558	0.00253419	0.000234537	No	-1.61988	0.822883	0.0490328	No					-	-1.48204	0.822883	0.0717268	No	-10.42
GAB2	rs1376948391	11:78362081	T/TA	0.01041	0.002878	0.0003002	0.0001501	TIBC	0.00931514	0.00253514	0.000239638	No	-2.02585	1.02894	0.0489947	No					-	-1.85342	1.02894	0.0716862	No	-10.52
GAB2	rs1376948391	11:78362081	T/TA	0.01041	0.002878	0.0003002	0.0001501	TS	0.00954508	0.00253642	0.000168699	No	-0.147812	0.265612	0.577883	No					-	-0.168191	0.265801	0.526897	No	-8.31
GAB2	rs1376948391	11:78362081	T/TA	0.01041	0.002878	0.0003002	0.0001501	Homocyst	0.00967582	0.00249257	0.00010433	No	0.0338565	0.0813341	0.677226	No					-	0.100193	0.0793678	0.206839	No	-7.05
GAB2	rs1376948391	11:78362081	T/TA	0.01041	0.002878	0.0003002	0.0001501	CRP	0.00960604	0.00253594	0.000152765	No	0.0184397	0.0101682	0.0697911	No					-	0.0190848	0.010176	0.0607561	No	-7.72
GAB2	rs1376948391	11:78362081	T/TA	0.01041	0.002878	0.0003002	0.0001501	TSH	0.00927049	0.00252952	0.00024868	No	-0.0339928	0.0237182	0.151833	No					-	-0.0276761	0.023676	0.242449	No	-10.95
GAB2	rs1376948391	11:78362081	T/TA	0.01041	0.002878	0.0003002	0.0001501	FT3	0.0221025	0.0134373	0.100691	Yes	-0.0772041	0.0909632	0.396474	No					No	-0.0926637	0.0907482	0.307748	No	112.32
GAB2	rs1376948391	11:78362081	T/TA	0.01041	0.002878	0.0003002	0.0001501	FT4	0.0206355	0.0133174	0.121952	Yes	-0.0231249	0.0217095	0.28735	No					No	-0.0240601	0.0217797	0.269869	No	98.23
GAB2	rs1376948391	11:78362081	T/TA	0.01041	0.002878	0.0003002	0.0001501	Cortisol	0.0095647	0.00251192	0.000141077	No	0.00264527	0.0802252	0.973697	No					-	0.0434419	0.0795414	0.584972	No	-8.12
GAB2	rs1376948391	11:78362081	T/TA	0.01041	0.002878	0.0003002	0.0001501	WBC	0.00951027	0.00253785	0.000179692	No	-0.0112661	0.0337749	0.738715	No					-	-0.0104449	0.0338034	0.757336	No	-8.64
GAB2	rs1376948391	11:78362081	T/TA	0.01041	0.002878	0.0003002	0.0001501	RBC	0.00955129	0.00253576	0.000166397	No	0.00294376	0.00845465	0.727711	No					-	0.00420585	0.00845517	0.618897	No	-8.25
GAB2	rs1376948391	11:78362081	T/TA	0.01041	0.002878	0.0003002	0.0001501	HGB	0.00967511	0.00253518	0.000136255	No	0.0345095	0.0261838	0.187542	No					-	0.0390584	0.0261769	0.135706	No	-7.06
GAB2	rs1376948391	11:78362081	T/TA	0.01041	0.002878	0.0003002	0.0001501	HCT	0.00978342	0.00253443	0.000113997	No	0.130921	0.0685942	0.0563374	No					-	0.14481	0.0685491	0.0346687	No	-6.02
GAB2	rs1376948391	11:78362081	T/TA	0.01041	0.002878	0.0003002	0.0001501	MCV	0.00961587	0.00253844	0.000152685	No	0.207137	0.0795518	0.00923303	No					-	0.211634	0.0796085	0.00786293	No	-7.63
GAB2	rs1376948391	11:78362081	T/TA	0.01041	0.002878	0.0003002	0.0001501	MCH	0.00954283	0.00253821	0.000171102	No	0.0560188	0.0322858	0.0827551	No					-	0.0566814	0.032313	0.0794377	No	-8.33
GAB2	rs1376948391	11:78362081	T/TA	0.01041	0.002878	0.0003002	0.0001501	MCHC	0.00953374	0.00253788	0.000173221	No	-0.0162932	0.0195265	0.404067	No					-	-0.0169964	0.0195435	0.384501	No	-8.42
GAB2	rs1376948391	11:78362081	T/TA	0.01041	0.002878	0.0003002	0.0001501	RDW	0.00952796	0.0025376	0.000174517	No	-0.00604817	0.018604	0.745111	No					-	-0.00706102	0.0186187	0.704515	No	-8.47
GAB2	rs1376948391	11:78362081	T/TA	0.01041	0.002878	0.0003002	0.0001501	PLT	0.00956264	0.00253647	0.000164133	No	-0.58202	1.03381	0.573459	No					-	-0.69801	1.03392	0.499621	No	-8.14
GAB2	rs1376948391	11:78362081	T/TA	0.01041	0.002878	0.0003002	0.0001501	MPV	0.0093794	0.00253586	0.000217849	No	-0.0273517	0.0160701	0.0887821	No					-	-0.0249491	0.0160723	0.120621	No	-9.9
GAB2	rs1376948391	11:78362081	T/TA	0.01041	0.002878	0.0003002	0.0001501	Neutrophils	0.00950402	0.00253703	0.000180584	No	0.029972	0.158957	0.850447	No					-	0.0119438	0.159018	0.940129	No	-8.7
GAB2	rs1376948391	11:78362081	T/TA	0.01041	0.002878	0.0003002	0.0001501	Lymphocytes	0.00953695	0.00253729	0.000171753	No	0.0543256	0.145672	0.709207	No					-	0.0681189	0.14575	0.640247	No	-8.39
GAB2	rs1376948391	11:78362081	T/TA	0.01041	0.002878	0.0003002	0.0001501	Monocytes	0.00952782	0.00253789	0.000174854	No	-0.027837	0.0382439	0.466702	No					-	-0.0284682	0.0382743	0.457017	No	-8.47
GAB2	rs1376948391	11:78362081	T/TA	0.01041	0.002878	0.0003002	0.0001501	Eosinophils	0.00942373	0.00253675	0.000204397	No	-0.041895	0.0366841	0.25346	No					-	-0.037152	0.0366977	0.311381	No	-9.47
GAB2	rs1376948391	11:78362081	T/TA	0.01041	0.002878	0.0003002	0.0001501	Basophils	0.00950427	0.00253802	0.000181566	No	-0.00676417	0.0062033	0.275556	No					-	-0.00668603	0.0062089	0.281575	No	-8.7
GAB2	rs1376948391	11:78362081	T/TA	0.01041	0.002878	0.0003002	0.0001501	AntiTPO	0.00941804	0.00254023	0.000210392	No	0.853138	2.44979	0.72766	No					-	0.94958	2.45153	0.698512	No	-9.53
GAB2	rs1376948391	11:78362081	T/TA	0.01041	0.002878	0.0003002	0.0001501	Urine pH	0.00892287	0.00252682	0.000415417	Yes	0.0269708	0.0123078	0.0284483	No					No	0.0232543	0.0122761	0.0582168	No	-14.29
GAB2	rs1376948391	11:78362081	T/TA	0.01041	0.002878	0.0003002	0.0001501	UGlucose	0.0093565	0.00253285	0.000221869	No	-0.337282	0.894791	0.706227	No					-	-0.242745	0.895242	0.786281	No	-10.12
GAB2	rs1376948391	11:78362081	T/TA	0.01041	0.002878	0.0003002	0.0001501	UProteins	0.00915323	0.00252821	0.000295534	No	-0.209373	0.156399	0.180694	No					-	-0.169701	0.156178	0.277244	No	-12.07
GAB2	rs1376948391	11:78362081	T/TA	0.01041	0.002878	0.0003002	0.0001501	UHGB	0.00938216	0.00253369	0.000214232	No	-8.15621e-05	0.00233347	0.972118	No					-	4.84479e-06	0.00233544	0.998345	No	-9.87
GAB2	rs72931690	11:78362146	A/G	0.01033	0.002866	0.0003163	0.00015815	Height	0.00982647	0.002529	0.000102765	No	0.0411917	0.172122	0.810865	No					-	0.0793455	0.172081	0.644742	No	-4.87
GAB2	rs72931690	11:78362146	A/G	0.01033	0.002866	0.0003163	0.00015815	Weight	0.00945855	0.00252878	0.000184778	No	-0.139287	0.281999	0.621369	No					-	-0.0761288	0.281815	0.78706	No	-8.44
GAB2	rs72931690	11:78362146	A/G	0.01033	0.002866	0.0003163	0.00015815	BMI	0.00947594	0.00253102	0.000182181	No	-0.0735152	0.0859716	0.39251	No					-	-0.0623725	0.0860023	0.46832	No	-8.27
GAB2	rs72931690	11:78362146	A/G	0.01033	0.002866	0.0003163	0.00015815	Body Fat	0.00960251	0.00252665	0.00014526	No	-0.113137	0.176637	0.521859	No					-	-0.113831	0.176825	0.519752	No	-7.04
GAB2	rs72931690	11:78362146	A/G	0.01033	0.002866	0.0003163	0.00015815	Visceral Fat	0.00960722	0.00252632	0.000143892	No	-0.0111991	0.0812035	0.890311	No					-	0.0019243	0.0812055	0.981095	No	-7
GAB2	rs72931690	11:78362146	A/G	0.01033	0.002866	0.0003163	0.00015815	SBP	0.00994505	0.00255847	0.00010211	No	-0.331275	0.308178	0.282426	No					-	-0.323324	0.308492	0.294628	No	-3.73
GAB2	rs72931690	11:78362146	A/G	0.01033	0.002866	0.0003163	0.00015815	DBP	0.00999194	0.00255867	9.48043e-05	No	-0.219801	0.176254	0.212402	No					-	-0.222735	0.176453	0.206874	No	-3.27
GAB2	rs72931690	11:78362146	A/G	0.01033	0.002866	0.0003163	0.00015815	Pulse Rate	0.0098259	0.00255682	0.000122291	No	0.277222	0.166854	0.0966521	No					-	0.251481	0.166905	0.13191	No	-4.88
GAB2	rs72931690	11:78362146	A/G	0.01033	0.002866	0.0003163	0.00015815	HbA1c	0.0094095	0.00252514	0.000195349	No	-0.0064414	0.00834121	0.439992	No					-	-0.00548906	0.00834432	0.510669	No	-8.91
GAB2	rs72931690	11:78362146	A/G	0.01033	0.002866	0.0003163	0.00015815	SAlb	0.00943401	0.00251818	0.000180409	No	-0.00205104	0.00469481	0.662213	No					-	-0.000809337	0.00468735	0.862919	No	-8.67
GAB2	rs72931690	11:78362146	A/G	0.01033	0.002866	0.0003163	0.00015815	SCr	0.00479391	0.00156823	0.00224219	Yes	-0.00613979	0.00258876	0.0177243	No					No	0.00148529	0.00160888	0.355932	No	-53.59
GAB2	rs72931690	11:78362146	A/G	0.01033	0.002866	0.0003163	0.00015815	UAlb	0.009441	0.00251382	0.000173871	No	0.829021	1.19795	0.488932	No					-	1.21268	1.19393	0.309794	No	-8.61
GAB2	rs72931690	11:78362146	A/G	0.01033	0.002866	0.0003163	0.00015815	UCr	0.00966027	0.00249882	0.000111358	No	1.14584	1.29931	0.37786	No					-	1.82843	1.28785	0.155709	No	-6.48
GAB2	rs72931690	11:78362146	A/G	0.01033	0.002866	0.0003163	0.00015815	UACR	0.00933048	0.00251078	0.000203359	No	0.299883	1.49324	0.840838	No					-	0.803371	1.48514	0.588561	No	-9.68
GAB2	rs72931690	11:78362146	A/G	0.01033	0.002866	0.0003163	0.00015815	PTT	0.0097944	0.00252113	0.000103016	No	0.0918425	0.226882	0.685631	No					-	0.0292633	0.226512	0.897209	No	-5.18
GAB2	rs72931690	11:78362146	A/G	0.01033	0.002866	0.0003163	0.00015815	INR PT	0.010088	0.00252219	6.38709e-05	No	0.00482451	0.00365983	0.187455	No					-	0.00576921	0.00365533	0.114528	No	-2.34
GAB2	rs72931690	11:78362146	A/G	0.01033	0.002866	0.0003163	0.00015815	aPTT ratio	0.00981532	0.00252794	0.000103948	No	0.00250574	0.00149186	0.0930635	No					-	0.00246247	0.00149314	0.0991412	No	-4.98
GAB2	rs72931690	11:78362146	A/G	0.01033	0.002866	0.0003163	0.00015815	aPTT	0.00528257	0.00300127	0.0784363	Yes	0.13503	0.0557055	0.0153787	No					No	0.133258	0.0557271	0.0168192	No	-48.86
GAB2	rs72931690	11:78362146	A/G	0.01033	0.002866	0.0003163	0.00015815	Fibrinogen	0.00985961	0.00252694	9.60989e-05	No	0.158934	1.12563	0.887718	No					-	0.0704732	1.12632	0.950111	No	-4.55
GAB2	rs72931690	11:78362146	A/G	0.01033	0.002866	0.0003163	0.00015815	AT	0.00988104	0.00252734	9.30303e-05	No	-0.0854394	0.201758	0.671958	No					-	-0.0952417	0.201939	0.637197	No	-4.35
GAB2	rs72931690	11:78362146	A/G	0.01033	0.002866	0.0003163	0.00015815	BGlucose	0.00946701	0.00252291	0.000176117	No	-0.0567551	0.267841	0.832191	No					-	-0.0218427	0.267908	0.935022	No	-8.35
GAB2	rs72931690	11:78362146	A/G	0.01033	0.002866	0.0003163	0.00015815	Urate	0.00861828	0.00244921	0.000435401	Yes	-0.0348896	0.0251289	0.165038	No					No	-0.0114404	0.024391	0.63905	No	-16.57
GAB2	rs72931690	11:78362146	A/G	0.01033	0.002866	0.0003163	0.00015815	AST GOT	0.00953706	0.00252617	0.000160732	No	0.0382589	0.161885	0.813179	No					-	0.0710401	0.161797	0.660621	No	-7.68
GAB2	rs72931690	11:78362146	A/G	0.01033	0.002866	0.0003163	0.00015815	ALT GPT	0.00954873	0.00252506	0.000156733	No	0.374969	0.269617	0.164332	No					-	0.397691	0.269798	0.140504	No	-7.56
GAB2	rs72931690	11:78362146	A/G	0.01033	0.002866	0.0003163	0.00015815	GGT	0.00953095	0.00252494	0.000161102	No	0.990321	0.603294	0.10072	No					-	1.02159	0.603776	0.0906769	No	-7.74
GAB2	rs72931690	11:78362146	A/G	0.01033	0.002866	0.0003163	0.00015815	ALP	0.0094967	0.00252468	0.000169818	No	-0.436951	0.384699	0.256056	No					-	-0.446854	0.385017	0.245828	No	-8.07
GAB2	rs72931690	11:78362146	A/G	0.01033	0.002866	0.0003163	0.00015815	TB	0.00945993	0.00252324	0.000178441	No	-0.00305125	0.00874821	0.727257	No					-	-0.00174007	0.00873052	0.842025	No	-8.42
GAB2	rs72931690	11:78362146	A/G	0.01033	0.002866	0.0003163	0.00015815	DB	0.00955711	0.00252287	0.000152631	No	0.000763973	0.0023029	0.740089	No					-	0.00116123	0.00229938	0.613555	No	-7.48
GAB2	rs72931690	11:78362146	A/G	0.01033	0.002866	0.0003163	0.00015815	Lipase	0.0096244	0.0025106	0.000127095	No	0.171787	0.331051	0.603832	No					-	0.302746	0.329516	0.358243	No	-6.83
GAB2	rs72931690	11:78362146	A/G	0.01033	0.002866	0.0003163	0.00015815	TC	0.00946368	0.00252464	0.000178862	No	-0.174938	0.781866	0.822961	No					-	-0.138045	0.782519	0.859975	No	-8.39
GAB2	rs72931690	11:78362146	A/G	0.01033	0.002866	0.0003163	0.00015815	HDL	0.00935733	0.00252402	0.000210584	No	0.426196	0.248576	0.0864579	No					-	0.40146	0.248689	0.106492	No	-9.42
GAB2	rs72931690	11:78362146	A/G	0.01033	0.002866	0.0003163	0.00015815	LDL	0.00948166	0.00252484	0.000174071	No	-0.140014	0.682459	0.837451	No					-	-0.130663	0.683077	0.848306	No	-8.21
GAB2	rs72931690	11:78362146	A/G	0.01033	0.002866	0.0003163	0.00015815	TG	0.00915723	0.00251998	0.000280613	No	-2.50865	1.30531	0.0546494	No					-	-2.1882	1.30377	0.0933063	No	-11.35
GAB2	rs72931690	11:78362146	A/G	0.01033	0.002866	0.0003163	0.00015815	Sodium	0.00864405	0.00258522	0.000829995	Yes	0.0021441	0.0374726	0.954373	No					No	0.00589135	0.0374871	0.875125	No	-16.32
GAB2	rs72931690	11:78362146	A/G	0.01033	0.002866	0.0003163	0.00015815	Potassium	0.00958116	0.00251875	0.000143253	No	0.00577806	0.00686727	0.400149	No					-	0.00820889	0.00684033	0.23014	No	-7.25
GAB2	rs72931690	11:78362146	A/G	0.01033	0.002866	0.0003163	0.00015815	Chlorine	0.00953873	0.00252397	0.000158201	No	-0.037437	0.0410365	0.361641	No					-	-0.0405147	0.0410615	0.323822	No	-7.66
GAB2	rs72931690	11:78362146	A/G	0.01033	0.002866	0.0003163	0.00015815	Calcium	0.0097707	0.00251549	0.000103318	No	0.0020179	0.00164867	0.220998	No					-	0.00251683	0.00164405	0.125832	No	-5.41
GAB2	rs72931690	11:78362146	A/G	0.01033	0.002866	0.0003163	0.00015815	Phosphorus	0.00942469	0.00252369	0.000189123	No	-0.00700732	0.00914696	0.443645	No					-	-0.00574518	0.00914482	0.529858	No	-8.76
GAB2	rs72931690	11:78362146	A/G	0.01033	0.002866	0.0003163	0.00015815	Magnesium	0.00956386	0.0025192	0.000147678	No	0.00117608	0.00262878	0.654607	No					-	0.00187852	0.0026251	0.474255	No	-7.42
GAB2	rs72931690	11:78362146	A/G	0.01033	0.002866	0.0003163	0.00015815	Iron	0.00945497	0.0025256	0.000182367	No	-0.729865	0.753084	0.332484	No					-	-0.705461	0.753746	0.349327	No	-8.47
GAB2	rs72931690	11:78362146	A/G	0.01033	0.002866	0.0003163	0.00015815	Ferritin	0.00950346	0.00252494	0.000168273	No	4.30816	2.32088	0.0634451	No					-	4.31789	2.3229	0.063079	No	-8
GAB2	rs72931690	11:78362146	A/G	0.01033	0.002866	0.0003163	0.00015815	Transferrin	0.00928656	0.00252284	0.00023354	No	-1.58481	0.819209	0.0530715	No					-	-1.44766	0.819208	0.0772344	No	-10.1
GAB2	rs72931690	11:78362146	A/G	0.01033	0.002866	0.0003163	0.00015815	TIBC	0.00927604	0.00252379	0.000238669	No	-1.98209	1.02435	0.0530202	No					-	-1.81051	1.02434	0.0771765	No	-10.2
GAB2	rs72931690	11:78362146	A/G	0.01033	0.002866	0.0003163	0.00015815	TS	0.00950051	0.00252507	0.000169196	No	-0.140723	0.264425	0.594608	No					-	-0.160997	0.264612	0.542919	No	-8.03
GAB2	rs72931690	11:78362146	A/G	0.01033	0.002866	0.0003163	0.00015815	Homocyst	0.00965489	0.00248135	0.000100486	No	0.0369974	0.0809678	0.647724	No					-	0.103042	0.07901	0.192207	No	-6.54
GAB2	rs72931690	11:78362146	A/G	0.01033	0.002866	0.0003163	0.00015815	CRP	0.0095605	0.00252458	0.000153377	No	0.0179384	0.0101229	0.0764124	No					-	0.01858	0.0101305	0.0666746	No	-7.45
GAB2	rs72931690	11:78362146	A/G	0.01033	0.002866	0.0003163	0.00015815	TSH	0.00923588	0.00251819	0.00024603	No	-0.0328497	0.0236123	0.164191	No					-	-0.0265585	0.0235702	0.25986	No	-10.59
GAB2	rs72931690	11:78362146	A/G	0.01033	0.002866	0.0003163	0.00015815	FT3	0.0218848	0.01345	0.104407	Yes	-0.0840275	0.0910172	0.356391	No					No	-0.099266	0.090792	0.274828	No	111.86
GAB2	rs72931690	11:78362146	A/G	0.01033	0.002866	0.0003163	0.00015815	FT4	0.0203377	0.0133297	0.127766	Yes	-0.0247723	0.0217199	0.254662	No					No	-0.0256982	0.0217881	0.23883	No	96.88
GAB2	rs72931690	11:78362146	A/G	0.01033	0.002866	0.0003163	0.00015815	Cortisol	0.00953944	0.00250068	0.000137136	No	0.00691744	0.0798665	0.930981	No					-	0.0475396	0.0791854	0.548281	No	-7.65
GAB2	rs72931690	11:78362146	A/G	0.01033	0.002866	0.0003163	0.00015815	WBC	0.00946575	0.00252647	0.000180222	No	-0.00966465	0.0336236	0.773784	No					-	-0.00884443	0.0336518	0.792693	No	-8.37
GAB2	rs72931690	11:78362146	A/G	0.01033	0.002866	0.0003163	0.00015815	RBC	0.00951068	0.00252439	0.000165817	No	0.00331823	0.00841674	0.693411	No					-	0.00457524	0.00841724	0.586759	No	-7.93
GAB2	rs72931690	11:78362146	A/G	0.01033	0.002866	0.0003163	0.00015815	HGB	0.0096337	0.00252383	0.000135834	No	0.0353239	0.0260663	0.175398	No					-	0.0398542	0.0260594	0.126206	No	-6.74
GAB2	rs72931690	11:78362146	A/G	0.01033	0.002866	0.0003163	0.00015815	HCT	0.00973918	0.00252307	0.000114071	No	0.131396	0.0682866	0.0543594	No					-	0.145224	0.0682416	0.0333541	No	-5.72
GAB2	rs72931690	11:78362146	A/G	0.01033	0.002866	0.0003163	0.00015815	MCV	0.0095675	0.00252702	0.000153929	No	0.201033	0.0791965	0.0111506	No					-	0.205503	0.0792529	0.00952794	No	-7.38
GAB2	rs72931690	11:78362146	A/G	0.01033	0.002866	0.0003163	0.00015815	MCH	0.00949729	0.00252683	0.000171844	No	0.055467	0.0321411	0.084426	No					-	0.0561274	0.0321682	0.0810479	No	-8.06
GAB2	rs72931690	11:78362146	A/G	0.01033	0.002866	0.0003163	0.00015815	MCHC	0.00948658	0.00252649	0.00017442	No	-0.0146289	0.0194391	0.451738	No					-	-0.0153258	0.019456	0.430883	No	-8.16
GAB2	rs72931690	11:78362146	A/G	0.01033	0.002866	0.0003163	0.00015815	RDW	0.00948297	0.00252623	0.000175145	No	-0.00617116	0.0185206	0.738986	No					-	-0.00717972	0.0185352	0.698501	No	-8.2
GAB2	rs72931690	11:78362146	A/G	0.01033	0.002866	0.0003163	0.00015815	PLT	0.00951189	0.00252509	0.000166189	No	-0.516132	1.02918	0.616033	No					-	-0.631557	1.02929	0.539502	No	-7.92
GAB2	rs72931690	11:78362146	A/G	0.01033	0.002866	0.0003163	0.00015815	MPV	0.00933168	0.00252452	0.000219816	No	-0.0280127	0.015998	0.0799744	No					-	-0.0256223	0.0160001	0.109324	No	-9.66
GAB2	rs72931690	11:78362146	A/G	0.01033	0.002866	0.0003163	0.00015815	Neutrophils	0.00945863	0.00252565	0.000181376	No	0.0302716	0.158245	0.848297	No					-	0.0123449	0.158305	0.937844	No	-8.44
GAB2	rs72931690	11:78362146	A/G	0.01033	0.002866	0.0003163	0.00015815	Lymphocytes	0.009491	0.00252592	0.000172621	No	0.0525302	0.145019	0.717187	No					-	0.0662448	0.145097	0.648	No	-8.12
GAB2	rs72931690	11:78362146	A/G	0.01033	0.002866	0.0003163	0.00015815	Monocytes	0.00948267	0.00252652	0.000175529	No	-0.0280493	0.0380724	0.461301	No					-	-0.0286797	0.0381026	0.45165	No	-8.2
GAB2	rs72931690	11:78362146	A/G	0.01033	0.002866	0.0003163	0.00015815	Eosinophils	0.00938126	0.00252537	0.000204457	No	-0.0406174	0.0365197	0.266077	No					-	-0.0358979	0.0365333	0.325823	No	-9.18
GAB2	rs72931690	11:78362146	A/G	0.01033	0.002866	0.0003163	0.00015815	Basophils	0.00945937	0.00252663	0.000182213	No	-0.00653393	0.00617551	0.290063	No					-	-0.00645574	0.00618108	0.296309	No	-8.43
GAB2	rs72931690	11:78362146	A/G	0.01033	0.002866	0.0003163	0.00015815	AntiTPO	0.00937425	0.00252887	0.000210936	No	0.84881	2.43884	0.727818	No					-	0.94507	2.44056	0.698591	No	-9.25
GAB2	rs72931690	11:78362146	A/G	0.01033	0.002866	0.0003163	0.00015815	Urine pH	0.00887582	0.00251554	0.000419934	Yes	0.0271556	0.0122527	0.0266931	No					No	0.0234569	0.0122211	0.0549654	No	-14.08
GAB2	rs72931690	11:78362146	A/G	0.01033	0.002866	0.0003163	0.00015815	UGlucose	0.00931342	0.00252153	0.000222307	No	-0.32284	0.890794	0.717047	No					-	-0.228745	0.891241	0.797447	No	-9.84
GAB2	rs72931690	11:78362146	A/G	0.01033	0.002866	0.0003163	0.00015815	UProteins	0.00911335	0.0025169	0.000295058	No	-0.2054	0.155701	0.187133	No					-	-0.165913	0.15548	0.285951	No	-11.78
GAB2	rs72931690	11:78362146	A/G	0.01033	0.002866	0.0003163	0.00015815	UHGB	0.00933833	0.00252237	0.00021487	No	-4.72412e-05	0.00232305	0.983776	No					-	3.88508e-05	0.002325	0.986668	No	-9.6
GAB2	rs11601161	11:78362234	G/A	0.01033	0.002866	0.0003137	0.00015685	Height	0.00982297	0.00252902	0.000103368	No	0.040043	0.172124	0.816045	No					-	0.0781847	0.172083	0.649592	No	-4.91
GAB2	rs11601161	11:78362234	G/A	0.01033	0.002866	0.0003137	0.00015685	Weight	0.00945637	0.00252881	0.00018544	No	-0.138144	0.282002	0.624238	No					-	-0.0750001	0.281818	0.790145	No	-8.46
GAB2	rs11601161	11:78362234	G/A	0.01033	0.002866	0.0003137	0.00015685	BMI	0.00947385	0.00253104	0.000182805	No	-0.0727641	0.0859725	0.397369	No					-	-0.0616227	0.0860032	0.473689	No	-8.29
GAB2	rs11601161	11:78362234	G/A	0.01033	0.002866	0.0003137	0.00015685	Body Fat	0.00959989	0.00252667	0.000145888	No	-0.111886	0.176639	0.526476	No					-	-0.112577	0.176826	0.524366	No	-7.07
GAB2	rs11601161	11:78362234	G/A	0.01033	0.002866	0.0003137	0.00015685	Visceral Fat	0.00960491	0.00252635	0.000144445	No	-0.0109356	0.0812043	0.892877	No					-	0.00218521	0.0812062	0.978533	No	-7.02
GAB2	rs11601161	11:78362234	G/A	0.01033	0.002866	0.0003137	0.00015685	SBP	0.00994132	0.00255849	0.000102735	No	-0.333736	0.30818	0.278868	No					-	-0.325793	0.308493	0.290959	No	-3.76
GAB2	rs11601161	11:78362234	G/A	0.01033	0.002866	0.0003137	0.00015685	DBP	0.00998858	0.00255869	9.53312e-05	No	-0.221778	0.176255	0.20832	No					-	-0.224714	0.176454	0.202871	No	-3.31
GAB2	rs11601161	11:78362234	G/A	0.01033	0.002866	0.0003137	0.00015685	Pulse Rate	0.00982302	0.00255683	0.000122863	No	0.276186	0.166855	0.0979068	No					-	0.250453	0.166905	0.133499	No	-4.91
GAB2	rs11601161	11:78362234	G/A	0.01033	0.002866	0.0003137	0.00015685	HbA1c	0.00940706	0.00252516	0.000196121	No	-0.00634714	0.00834129	0.446716	No					-	-0.00539499	0.0083444	0.517944	No	-8.93
GAB2	rs11601161	11:78362234	G/A	0.01033	0.002866	0.0003137	0.00015685	SAlb	0.00942912	0.0025182	0.000181835	No	-0.00209158	0.00469485	0.655964	No					-	-0.000850392	0.00468739	0.856041	No	-8.72
GAB2	rs11601161	11:78362234	G/A	0.01033	0.002866	0.0003137	0.00015685	SCr	0.00479135	0.00156824	0.00225462	Yes	-0.00613875	0.00258878	0.0177446	No					No	0.00148363	0.00160889	0.356473	No	-53.62
GAB2	rs11601161	11:78362234	G/A	0.01033	0.002866	0.0003137	0.00015685	UAlb	0.00943561	0.00251384	0.000175387	No	0.81814	1.19796	0.494658	No					-	1.20164	1.19394	0.314223	No	-8.66
GAB2	rs11601161	11:78362234	G/A	0.01033	0.002866	0.0003137	0.00015685	UCr	0.00965663	0.00249884	0.00011204	No	1.14455	1.29932	0.378404	No					-	1.82689	1.28786	0.15606	No	-6.52
GAB2	rs11601161	11:78362234	G/A	0.01033	0.002866	0.0003137	0.00015685	UACR	0.00932581	0.0025108	0.000204884	No	0.2921	1.49325	0.844917	No					-	0.795379	1.48515	0.592279	No	-9.72
GAB2	rs11601161	11:78362234	G/A	0.01033	0.002866	0.0003137	0.00015685	PTT	0.00979002	0.00252115	0.00010377	No	0.0931401	0.226884	0.681434	No					-	0.0305853	0.226514	0.892594	No	-5.23
GAB2	rs11601161	11:78362234	G/A	0.01033	0.002866	0.0003137	0.00015685	INR PT	0.0100843	0.00252221	6.42866e-05	No	0.00481516	0.00365986	0.188316	No					-	0.00575951	0.00365536	0.115141	No	-2.38
GAB2	rs11601161	11:78362234	G/A	0.01033	0.002866	0.0003137	0.00015685	aPTT ratio	0.00981194	0.00252797	0.000104537	No	0.00251056	0.00149187	0.0924387	No					-	0.00246731	0.00149315	0.0984817	No	-5.02
GAB2	rs11601161	11:78362234	G/A	0.01033	0.002866	0.0003137	0.00015685	aPTT	0.00529358	0.00300121	0.0778113	Yes	0.135409	0.0557042	0.0150906	No					No	0.133637	0.0557259	0.0165082	No	-48.76
GAB2	rs11601161	11:78362234	G/A	0.01033	0.002866	0.0003137	0.00015685	Fibrinogen	0.00985587	0.00252696	9.67023e-05	No	0.166936	1.12564	0.882106	No					-	0.0785249	1.12633	0.94442	No	-4.59
GAB2	rs11601161	11:78362234	G/A	0.01033	0.002866	0.0003137	0.00015685	AT	0.00987801	0.00252736	9.35075e-05	No	-0.0874531	0.20176	0.664696	No					-	-0.0972553	0.20194	0.630098	No	-4.38
GAB2	rs11601161	11:78362234	G/A	0.01033	0.002866	0.0003137	0.00015685	BGlucose	0.00946378	0.00252293	0.00017704	No	-0.0563719	0.267843	0.833308	No					-	-0.0214719	0.26791	0.936123	No	-8.39
GAB2	rs11601161	11:78362234	G/A	0.01033	0.002866	0.0003137	0.00015685	Urate	0.00861066	0.00244923	0.000440588	Yes	-0.0350639	0.0251291	0.162941	No					No	-0.0116232	0.0243912	0.633705	No	-16.64
GAB2	rs11601161	11:78362234	G/A	0.01033	0.002866	0.0003137	0.00015685	AST GOT	0.00953333	0.0025262	0.000161708	No	0.0378905	0.161887	0.814946	No					-	0.0706593	0.161799	0.66233	No	-7.71
GAB2	rs11601161	11:78362234	G/A	0.01033	0.002866	0.0003137	0.00015685	ALT GPT	0.00954505	0.00252508	0.000157671	No	0.373385	0.269619	0.166125	No					-	0.396097	0.2698	0.142105	No	-7.6
GAB2	rs11601161	11:78362234	G/A	0.01033	0.002866	0.0003137	0.00015685	GGT	0.0095275	0.00252496	0.000162007	No	0.98875	0.603299	0.101264	No					-	1.02	0.603781	0.0911809	No	-7.77
GAB2	rs11601161	11:78362234	G/A	0.01033	0.002866	0.0003137	0.00015685	ALP	0.00949337	0.0025247	0.000170739	No	-0.437731	0.384702	0.255212	No					-	-0.447631	0.38502	0.245011	No	-8.1
GAB2	rs11601161	11:78362234	G/A	0.01033	0.002866	0.0003137	0.00015685	TB	0.0094553	0.00252326	0.000179773	No	-0.00314952	0.00874828	0.718843	No					-	-0.00183913	0.00873059	0.833162	No	-8.47
GAB2	rs11601161	11:78362234	G/A	0.01033	0.002866	0.0003137	0.00015685	DB	0.00955245	0.00252289	0.000153787	No	0.000740439	0.00230292	0.747821	No					-	0.00113749	0.0022994	0.62083	No	-7.53
GAB2	rs11601161	11:78362234	G/A	0.01033	0.002866	0.0003137	0.00015685	Lipase	0.00962101	0.00251062	0.000127811	No	0.171743	0.331054	0.603928	No					-	0.302656	0.329519	0.35839	No	-6.86
GAB2	rs11601161	11:78362234	G/A	0.01033	0.002866	0.0003137	0.00015685	TC	0.00946034	0.00252466	0.000179833	No	-0.174662	0.781873	0.823237	No					-	-0.137782	0.782525	0.86024	No	-8.42
GAB2	rs11601161	11:78362234	G/A	0.01033	0.002866	0.0003137	0.00015685	HDL	0.00935358	0.00252404	0.000211852	No	0.427583	0.248578	0.0854413	No					-	0.402857	0.24869	0.105282	No	-9.45
GAB2	rs11601161	11:78362234	G/A	0.01033	0.002866	0.0003137	0.00015685	LDL	0.00947832	0.00252487	0.000175016	No	-0.139344	0.682464	0.838218	No					-	-0.129996	0.683083	0.849072	No	-8.24
GAB2	rs11601161	11:78362234	G/A	0.01033	0.002866	0.0003137	0.00015685	TG	0.00915302	0.00252001	0.000282473	No	-2.51552	1.30532	0.053992	No					-	-2.19519	1.30378	0.0922671	No	-11.39
GAB2	rs11601161	11:78362234	G/A	0.01033	0.002866	0.0003137	0.00015685	Sodium	0.00863465	0.00258529	0.000841203	Yes	0.00201752	0.0374736	0.957065	No					No	0.00576078	0.0374881	0.877873	No	-16.41
GAB2	rs11601161	11:78362234	G/A	0.01033	0.002866	0.0003137	0.00015685	Potassium	0.00957754	0.00251877	0.000144108	No	0.00577206	0.00686733	0.400642	No					-	0.00820201	0.00684039	0.230534	No	-7.28
GAB2	rs11601161	11:78362234	G/A	0.01033	0.002866	0.0003137	0.00015685	Chlorine	0.00953544	0.00252399	0.000159049	No	-0.0374886	0.0410368	0.360983	No					-	-0.0405652	0.0410619	0.323223	No	-7.69
GAB2	rs11601161	11:78362234	G/A	0.01033	0.002866	0.0003137	0.00015685	Calcium	0.0097668	0.00251552	0.000103992	No	0.00201378	0.00164868	0.221944	No					-	0.00251253	0.00164406	0.126483	No	-5.45
GAB2	rs11601161	11:78362234	G/A	0.01033	0.002866	0.0003137	0.00015685	Phosphorus	0.00942242	0.0025237	0.000189821	No	-0.00691552	0.00914704	0.449643	No					-	-0.0056537	0.0091449	0.536434	No	-8.79
GAB2	rs11601161	11:78362234	G/A	0.01033	0.002866	0.0003137	0.00015685	Magnesium	0.00956131	0.00251922	0.000148303	No	0.00118888	0.0026288	0.651099	No					-	0.00189109	0.00262512	0.471306	No	-7.44
GAB2	rs11601161	11:78362234	G/A	0.01033	0.002866	0.0003137	0.00015685	Iron	0.0094514	0.00252562	0.000183423	No	-0.738994	0.753089	0.326477	No					-	-0.714611	0.753751	0.343115	No	-8.51
GAB2	rs11601161	11:78362234	G/A	0.01033	0.002866	0.0003137	0.00015685	Ferritin	0.00950007	0.00252496	0.000169199	No	4.30082	2.3209	0.0638993	No					-	4.31053	2.32292	0.0635315	No	-8.03
GAB2	rs11601161	11:78362234	G/A	0.01033	0.002866	0.0003137	0.00015685	Transferrin	0.00928304	0.00252287	0.000234851	No	-1.58613	0.819216	0.0528766	No					-	-1.44902	0.819214	0.0769581	No	-10.14
GAB2	rs11601161	11:78362234	G/A	0.01033	0.002866	0.0003137	0.00015685	TIBC	0.00927251	0.00252381	0.000240008	No	-1.98375	1.02436	0.0528245	No					-	-1.81223	1.02435	0.076899	No	-10.24
GAB2	rs11601161	11:78362234	G/A	0.01033	0.002866	0.0003137	0.00015685	TS	0.00949766	0.0025251	0.000169984	No	-0.143299	0.264427	0.587882	No					-	-0.163569	0.264614	0.536495	No	-8.06
GAB2	rs11601161	11:78362234	G/A	0.01033	0.002866	0.0003137	0.00015685	Homocyst	0.00964382	0.00248137	0.000102362	No	0.0359017	0.0809686	0.657484	No					-	0.101921	0.0790108	0.197093	No	-6.64
GAB2	rs11601161	11:78362234	G/A	0.01033	0.002866	0.0003137	0.00015685	CRP	0.0095574	0.0025246	0.00015416	No	0.017997	0.0101229	0.0754597	No					-	0.0186384	0.0101306	0.0658251	No	-7.48
GAB2	rs11601161	11:78362234	G/A	0.01033	0.002866	0.0003137	0.00015685	TSH	0.00923351	0.00251821	0.000246961	No	-0.0327215	0.0236125	0.165848	No					-	-0.0264322	0.0235704	0.262136	No	-10.61
GAB2	rs11601161	11:78362234	G/A	0.01033	0.002866	0.0003137	0.00015685	FT3	0.0219761	0.0134448	0.10284	Yes	-0.0842735	0.0909831	0.354806	No					No	-0.0995806	0.0907598	0.273142	No	112.74
GAB2	rs11601161	11:78362234	G/A	0.01033	0.002866	0.0003137	0.00015685	FT4	0.0204259	0.0133248	0.125988	Yes	-0.0249228	0.0217117	0.25161	No					No	-0.0258541	0.0217803	0.235829	No	97.73
GAB2	rs11601161	11:78362234	G/A	0.01033	0.002866	0.0003137	0.00015685	Cortisol	0.00953509	0.0025007	0.000138122	No	0.0066894	0.0798671	0.933252	No					-	0.0472968	0.0791861	0.550329	No	-7.7
GAB2	rs11601161	11:78362234	G/A	0.01033	0.002866	0.0003137	0.00015685	WBC	0.00946228	0.00252649	0.000181229	No	-0.00959815	0.0336238	0.7753	No					-	-0.00877802	0.033652	0.794216	No	-8.4
GAB2	rs11601161	11:78362234	G/A	0.01033	0.002866	0.0003137	0.00015685	RBC	0.0095071	0.00252441	0.000166779	No	0.00331168	0.0084168	0.693987	No					-	0.00456821	0.00841729	0.587337	No	-7.97
GAB2	rs11601161	11:78362234	G/A	0.01033	0.002866	0.0003137	0.00015685	HGB	0.00962892	0.00252384	0.000136893	No	0.0350504	0.0260665	0.178767	No					-	0.0395787	0.0260596	0.12885	No	-6.79
GAB2	rs11601161	11:78362234	G/A	0.01033	0.002866	0.0003137	0.00015685	HCT	0.00973447	0.00252309	0.000114956	No	0.130813	0.0682871	0.0554409	No					-	0.144634	0.0682421	0.0340784	No	-5.77
GAB2	rs11601161	11:78362234	G/A	0.01033	0.002866	0.0003137	0.00015685	MCV	0.00956341	0.00252703	0.000154941	No	0.199899	0.0791973	0.011616	No					-	0.204365	0.0792536	0.00993352	No	-7.42
GAB2	rs11601161	11:78362234	G/A	0.01033	0.002866	0.0003137	0.00015685	MCH	0.00949346	0.00252684	0.000172895	No	0.0548684	0.0321414	0.0878354	No					-	0.0555277	0.0321685	0.0843501	No	-8.1
GAB2	rs11601161	11:78362234	G/A	0.01033	0.002866	0.0003137	0.00015685	MCHC	0.00948324	0.00252651	0.000175361	No	-0.0147718	0.0194392	0.447332	No					-	-0.0154687	0.0194561	0.4266	No	-8.2
GAB2	rs11601161	11:78362234	G/A	0.01033	0.002866	0.0003137	0.00015685	RDW	0.00947937	0.00252625	0.000176162	No	-0.0061238	0.0185207	0.740918	No					-	-0.00713188	0.0185353	0.700414	No	-8.23
GAB2	rs11601161	11:78362234	G/A	0.01033	0.002866	0.0003137	0.00015685	PLT	0.00950896	0.00252511	0.000166982	No	-0.522873	1.02919	0.611434	No					-	-0.638257	1.02929	0.53521	No	-7.95
GAB2	rs11601161	11:78362234	G/A	0.01033	0.002866	0.0003137	0.00015685	MPV	0.00932984	0.00252453	0.00022046	No	-0.0277421	0.0159982	0.0829343	No					-	-0.0253522	0.0160003	0.113115	No	-9.68
GAB2	rs11601161	11:78362234	G/A	0.01033	0.002866	0.0003137	0.00015685	Neutrophils	0.00945571	0.00252567	0.000182231	No	0.0288778	0.158246	0.855204	No					-	0.0109544	0.158306	0.944834	No	-8.46
GAB2	rs11601161	11:78362234	G/A	0.01033	0.002866	0.0003137	0.00015685	Lymphocytes	0.00948802	0.00252594	0.000173455	No	0.0538718	0.14502	0.710288	No					-	0.0675842	0.145097	0.64138	No	-8.15
GAB2	rs11601161	11:78362234	G/A	0.01033	0.002866	0.0003137	0.00015685	Monocytes	0.00947918	0.00252654	0.000176517	No	-0.0280704	0.0380727	0.460966	No					-	-0.0287004	0.0381028	0.451326	No	-8.24
GAB2	rs11601161	11:78362234	G/A	0.01033	0.002866	0.0003137	0.00015685	Eosinophils	0.00937795	0.00252539	0.000205537	No	-0.040528	0.03652	0.267134	No					-	-0.0358101	0.0365335	0.327011	No	-9.22
GAB2	rs11601161	11:78362234	G/A	0.01033	0.002866	0.0003137	0.00015685	Basophils	0.00945587	0.00252665	0.000183239	No	-0.00653393	0.00617555	0.290067	No					-	-0.00645576	0.00618112	0.29631	No	-8.46
GAB2	rs11601161	11:78362234	G/A	0.01033	0.002866	0.0003137	0.00015685	AntiTPO	0.0093714	0.00252889	0.000211907	No	0.854985	2.43886	0.72592	No					-	0.951216	2.44059	0.696731	No	-9.28
GAB2	rs11601161	11:78362234	G/A	0.01033	0.002866	0.0003137	0.00015685	Urine pH	0.00887426	0.00251555	0.000420954	Yes	0.0270532	0.0122528	0.0272719	No					No	0.0233557	0.0122212	0.0560232	No	-14.09
GAB2	rs11601161	11:78362234	G/A	0.01033	0.002866	0.0003137	0.00015685	UGlucose	0.00931009	0.00252155	0.000223492	No	-0.323456	0.890801	0.716533	No					-	-0.229394	0.891248	0.796887	No	-9.87
GAB2	rs11601161	11:78362234	G/A	0.01033	0.002866	0.0003137	0.00015685	UProteins	0.00910918	0.00251692	0.000296989	No	-0.20621	0.155702	0.185403	No					-	-0.166739	0.155481	0.283564	No	-11.82
GAB2	rs11601161	11:78362234	G/A	0.01033	0.002866	0.0003137	0.00015685	UHGB	0.00933503	0.00252239	0.000216008	No	-4.8912e-05	0.00232307	0.983202	No					-	3.71476e-05	0.00232502	0.987253	No	-9.63
GAB2	rs11601590	11:78362242	G/T	0.0104	0.002861	0.000279	0.0001395	Height	0.00987848	0.0025244	9.16819e-05	No	0.042455	0.171811	0.804834	No					-	0.080777	0.171772	0.638182	No	-5.01
GAB2	rs11601590	11:78362242	G/T	0.0104	0.002861	0.000279	0.0001395	Weight	0.00951663	0.00252416	0.000164042	No	-0.126217	0.281488	0.65388	No					-	-0.0627586	0.281307	0.823465	No	-8.49
GAB2	rs11601590	11:78362242	G/T	0.0104	0.002861	0.000279	0.0001395	BMI	0.00953112	0.00252639	0.000162471	No	-0.0698425	0.085816	0.415742	No					-	-0.0586462	0.0858475	0.494531	No	-8.35
GAB2	rs11601590	11:78362242	G/T	0.0104	0.002861	0.000279	0.0001395	Body Fat	0.00965393	0.00252203	0.000130055	No	-0.105275	0.176317	0.550468	No					-	-0.105949	0.176506	0.548348	No	-7.17
GAB2	rs11601590	11:78362242	G/T	0.0104	0.002861	0.000279	0.0001395	Visceral Fat	0.00966216	0.00252171	0.000128092	No	-0.00795548	0.0810561	0.921817	No					-	0.0052297	0.0810588	0.94856	No	-7.09
GAB2	rs11601590	11:78362242	G/T	0.0104	0.002861	0.000279	0.0001395	SBP	0.0100354	0.00255472	8.61708e-05	No	-0.310108	0.307736	0.313619	No					-	-0.301987	0.308054	0.32696	No	-3.51
GAB2	rs11601590	11:78362242	G/T	0.0104	0.002861	0.000279	0.0001395	DBP	0.0100794	0.00255492	8.032e-05	No	-0.20682	0.176001	0.239981	No					-	-0.209757	0.176203	0.233907	No	-3.08
GAB2	rs11601590	11:78362242	G/T	0.0104	0.002861	0.000279	0.0001395	Pulse Rate	0.00990426	0.00255314	0.000105459	No	0.293995	0.16661	0.0776676	No					-	0.268064	0.166664	0.107777	No	-4.77
GAB2	rs11601590	11:78362242	G/T	0.0104	0.002861	0.000279	0.0001395	HbA1c	0.00946113	0.00252058	0.000175317	No	-0.00630295	0.00832624	0.449069	No					-	-0.00534482	0.00832942	0.521096	No	-9.03
GAB2	rs11601590	11:78362242	G/T	0.0104	0.002861	0.000279	0.0001395	SAlb	0.0094824	0.00251363	0.000162611	No	-0.00209966	0.00468638	0.654138	No					-	-0.000851439	0.00467898	0.855609	No	-8.82
GAB2	rs11601590	11:78362242	G/T	0.0104	0.002861	0.000279	0.0001395	SCr	0.00478687	0.00156542	0.00223493	Yes	-0.00621483	0.00258409	0.0161887	No					No	0.00145063	0.00160601	0.366414	No	-53.97
GAB2	rs11601590	11:78362242	G/T	0.0104	0.002861	0.000279	0.0001395	UAlb	0.0094932	0.00250928	0.000155691	No	0.834946	1.1958	0.485047	No					-	1.22091	1.19179	0.305656	No	-8.72
GAB2	rs11601590	11:78362242	G/T	0.0104	0.002861	0.000279	0.0001395	UCr	0.0097158	0.00249431	9.87525e-05	No	1.16345	1.29698	0.369714	No					-	1.84965	1.28554	0.150235	No	-6.58
GAB2	rs11601590	11:78362242	G/T	0.0104	0.002861	0.000279	0.0001395	UACR	0.0093823	0.00250624	0.000182426	No	0.304022	1.49056	0.838384	No					-	0.810947	1.48248	0.584378	No	-9.79
GAB2	rs11601590	11:78362242	G/T	0.0104	0.002861	0.000279	0.0001395	PTT	0.00980312	0.00251659	9.86731e-05	No	0.14245	0.226469	0.529361	No					-	0.0796442	0.226104	0.724661	No	-5.74
GAB2	rs11601590	11:78362242	G/T	0.0104	0.002861	0.000279	0.0001395	INR PT	0.0101217	0.00251758	5.85175e-05	No	0.00449859	0.00365326	0.218205	No					-	0.00544749	0.00364881	0.135482	No	-2.68
GAB2	rs11601590	11:78362242	G/T	0.0104	0.002861	0.000279	0.0001395	aPTT ratio	0.00986515	0.00252329	9.30391e-05	No	0.00228334	0.00148919	0.125241	No					-	0.00223976	0.00149049	0.132948	No	-5.14
GAB2	rs11601590	11:78362242	G/T	0.0104	0.002861	0.000279	0.0001395	aPTT	0.00537436	0.00299395	0.0726896	Yes	0.131229	0.0555729	0.0182368	No					No	0.129454	0.0555949	0.0199158	No	-48.32
GAB2	rs11601590	11:78362242	G/T	0.0104	0.002861	0.000279	0.0001395	Fibrinogen	0.00990679	0.00252235	8.63664e-05	No	0.190569	1.12359	0.865323	No					-	0.10168	1.1243	0.92794	No	-4.74
GAB2	rs11601590	11:78362242	G/T	0.0104	0.002861	0.000279	0.0001395	AT	0.0099285	0.00252274	8.35477e-05	No	-0.0776475	0.201394	0.699838	No					-	-0.0874879	0.201576	0.664284	No	-4.53
GAB2	rs11601590	11:78362242	G/T	0.0104	0.002861	0.000279	0.0001395	BGlucose	0.00951738	0.00251836	0.000158233	No	-0.0564356	0.26736	0.832825	No					-	-0.0213266	0.267429	0.93644	No	-8.49
GAB2	rs11601590	11:78362242	G/T	0.0104	0.002861	0.000279	0.0001395	Urate	0.00866596	0.00244479	0.000394886	Yes	-0.0349975	0.0250838	0.16298	No					No	-0.0114288	0.0243475	0.638792	No	-16.67
GAB2	rs11601590	11:78362242	G/T	0.0104	0.002861	0.000279	0.0001395	AST GOT	0.00959292	0.0025216	0.000143049	No	0.0445047	0.161594	0.783006	No					-	0.0774722	0.161508	0.631464	No	-7.76
GAB2	rs11601590	11:78362242	G/T	0.0104	0.002861	0.000279	0.0001395	ALT GPT	0.00960322	0.00252053	0.000139787	No	0.395444	0.269129	0.14177	No					-	0.41831	0.269313	0.120395	No	-7.66
GAB2	rs11601590	11:78362242	G/T	0.0104	0.002861	0.000279	0.0001395	GGT	0.00958426	0.00252042	0.000143998	No	1.03853	0.602202	0.0846373	No					-	1.07007	0.602689	0.0758473	No	-7.84
GAB2	rs11601590	11:78362242	G/T	0.0104	0.002861	0.000279	0.0001395	ALP	0.00954673	0.00252012	0.000152614	No	-0.427635	0.384009	0.265474	No					-	-0.437531	0.38433	0.25497	No	-8.2
GAB2	rs11601590	11:78362242	G/T	0.0104	0.002861	0.000279	0.0001395	TB	0.00949809	0.00251869	0.000163498	No	-0.00397615	0.00873247	0.648882	No					-	-0.00265822	0.00871491	0.760357	No	-8.67
GAB2	rs11601590	11:78362242	G/T	0.0104	0.002861	0.000279	0.0001395	DB	0.00959336	0.00251831	0.000140105	No	0.000510594	0.00229877	0.824228	No					-	0.000909954	0.00229528	0.691784	No	-7.76
GAB2	rs11601590	11:78362242	G/T	0.0104	0.002861	0.000279	0.0001395	Lipase	0.0096608	0.00250607	0.000116461	No	0.15451	0.330458	0.640107	No					-	0.286139	0.328929	0.38437	No	-7.11
GAB2	rs11601590	11:78362242	G/T	0.0104	0.002861	0.000279	0.0001395	TC	0.00951373	0.00252008	0.00016081	No	-0.182993	0.780462	0.814626	No					-	-0.145951	0.781121	0.851784	No	-8.52
GAB2	rs11601590	11:78362242	G/T	0.0104	0.002861	0.000279	0.0001395	HDL	0.00940064	0.00251951	0.000191655	No	0.45067	0.248125	0.0693538	No					-	0.425823	0.248241	0.0863089	No	-9.61
GAB2	rs11601590	11:78362242	G/T	0.0104	0.002861	0.000279	0.0001395	LDL	0.00953143	0.00252029	0.000156545	No	-0.175419	0.681233	0.796796	No					-	-0.166067	0.681857	0.807583	No	-8.35
GAB2	rs11601590	11:78362242	G/T	0.0104	0.002861	0.000279	0.0001395	TG	0.00921188	0.00251542	0.000251372	No	-2.47409	1.30298	0.0576194	No					-	-2.15195	1.30145	0.0982594	No	-11.42
GAB2	rs11601590	11:78362242	G/T	0.0104	0.002861	0.000279	0.0001395	Sodium	0.00868721	0.00258037	0.000763818	Yes	-0.000543125	0.0374027	0.988415	No					No	0.00321965	0.0374175	0.931431	No	-16.47
GAB2	rs11601590	11:78362242	G/T	0.0104	0.002861	0.000279	0.0001395	Potassium	0.00963748	0.00251419	0.000127234	No	0.00592917	0.00685488	0.387084	No					-	0.00837407	0.00682805	0.220068	No	-7.33
GAB2	rs11601590	11:78362242	G/T	0.0104	0.002861	0.000279	0.0001395	Chlorine	0.00958735	0.00251941	0.000142409	No	-0.036289	0.0409629	0.375694	No					-	-0.0393862	0.0409883	0.336619	No	-7.81
GAB2	rs11601590	11:78362242	G/T	0.0104	0.002861	0.000279	0.0001395	Calcium	0.00981039	0.00251094	9.40352e-05	No	0.00193715	0.00164572	0.23919	No					-	0.00243891	0.00164112	0.137278	No	-5.67
GAB2	rs11601590	11:78362242	G/T	0.0104	0.002861	0.000279	0.0001395	Phosphorus	0.00947307	0.00251913	0.000170565	No	-0.00716293	0.00913052	0.432763	No					-	-0.00589214	0.00912848	0.518639	No	-8.91
GAB2	rs11601590	11:78362242	G/T	0.0104	0.002861	0.000279	0.0001395	Magnesium	0.00960414	0.00251465	0.000134643	No	0.00101721	0.00262407	0.698285	No					-	0.00172256	0.00262042	0.510966	No	-7.65
GAB2	rs11601590	11:78362242	G/T	0.0104	0.002861	0.000279	0.0001395	Iron	0.00950453	0.00252105	0.000164127	No	-0.759609	0.751729	0.312288	No					-	-0.735161	0.752397	0.328547	No	-8.61
GAB2	rs11601590	11:78362242	G/T	0.0104	0.002861	0.000279	0.0001395	Ferritin	0.0095539	0.00252039	0.000151128	No	4.34192	2.3167	0.0609343	No					-	4.35203	2.31874	0.0605611	No	-8.14
GAB2	rs11601590	11:78362242	G/T	0.0104	0.002861	0.000279	0.0001395	Transferrin	0.00933988	0.00251828	0.000209324	No	-1.56048	0.817743	0.0563839	No					-	-1.42268	0.817749	0.0819331	No	-10.19
GAB2	rs11601590	11:78362242	G/T	0.0104	0.002861	0.000279	0.0001395	TIBC	0.00932943	0.00251922	0.000213945	No	-1.95187	1.02251	0.0563042	No					-	-1.77948	1.02252	0.0818378	No	-10.29
GAB2	rs11601590	11:78362242	G/T	0.0104	0.002861	0.000279	0.0001395	TS	0.00955265	0.00252052	0.000151548	No	-0.15033	0.263949	0.569002	No					-	-0.170725	0.264139	0.518071	No	-8.15
GAB2	rs11601590	11:78362242	G/T	0.0104	0.002861	0.000279	0.0001395	Homocyst	0.00965657	0.00247681	9.73094e-05	No	0.0297824	0.0808208	0.712509	No					-	0.0961894	0.0788679	0.222635	No	-7.15
GAB2	rs11601590	11:78362242	G/T	0.0104	0.002861	0.000279	0.0001395	CRP	0.00961215	0.00252004	0.000137386	No	0.018255	0.0101046	0.0708549	No					-	0.0189006	0.0101124	0.0616445	No	-7.58
GAB2	rs11601590	11:78362242	G/T	0.0104	0.002861	0.000279	0.0001395	TSH	0.00928769	0.00251364	0.000221118	No	-0.0326517	0.0235699	0.165987	No					-	-0.0263251	0.0235281	0.263218	No	-10.7
GAB2	rs11601590	11:78362242	G/T	0.0104	0.002861	0.000279	0.0001395	FT3	0.0219757	0.0134449	0.102847	Yes	-0.0842745	0.0909837	0.354803	No					No	-0.0995814	0.0907605	0.273142	No	111.31
GAB2	rs11601590	11:78362242	G/T	0.0104	0.002861	0.000279	0.0001395	FT4	0.0204255	0.0133249	0.125998	Yes	-0.0249205	0.0217118	0.251658	No					No	-0.0258517	0.0217804	0.235875	No	96.4
GAB2	rs11601590	11:78362242	G/T	0.0104	0.002861	0.000279	0.0001395	Cortisol	0.00960611	0.00249616	0.000119641	No	0.010716	0.0797231	0.893077	No					-	0.0515655	0.0790438	0.51418	No	-7.63
GAB2	rs11601590	11:78362242	G/T	0.0104	0.002861	0.000279	0.0001395	WBC	0.00951554	0.0025219	0.000162112	No	-0.0105167	0.033563	0.754029	No					-	-0.00969365	0.0335916	0.772913	No	-8.5
GAB2	rs11601590	11:78362242	G/T	0.0104	0.002861	0.000279	0.0001395	RBC	0.00955678	0.00251982	0.000149921	No	0.00298826	0.00840161	0.72209	No					-	0.00425188	0.00840219	0.612837	No	-8.11
GAB2	rs11601590	11:78362242	G/T	0.0104	0.002861	0.000279	0.0001395	HGB	0.00967514	0.00251924	0.000123534	No	0.0334583	0.0260196	0.198512	No					-	0.0380119	0.026013	0.143973	No	-6.97
GAB2	rs11601590	11:78362242	G/T	0.0104	0.002861	0.000279	0.0001395	HCT	0.00978433	0.00251849	0.000102985	No	0.128963	0.0681641	0.0585267	No					-	0.142866	0.0681199	0.0359939	No	-5.92
GAB2	rs11601590	11:78362242	G/T	0.0104	0.002861	0.000279	0.0001395	MCV	0.00961828	0.00252246	0.000138075	No	0.202093	0.0790536	0.0105904	No					-	0.206592	0.0791106	0.00902979	No	-7.52
GAB2	rs11601590	11:78362242	G/T	0.0104	0.002861	0.000279	0.0001395	MCH	0.00954641	0.00252223	0.000154657	No	0.0534487	0.0320836	0.0957604	No					-	0.0541113	0.0321109	0.0919928	No	-8.21
GAB2	rs11601590	11:78362242	G/T	0.0104	0.002861	0.000279	0.0001395	MCHC	0.00953969	0.00252194	0.000156046	No	-0.0171641	0.0194039	0.376409	No					-	-0.0178681	0.019421	0.357573	No	-8.27
GAB2	rs11601590	11:78362242	G/T	0.0104	0.002861	0.000279	0.0001395	RDW	0.00953284	0.00252166	0.000157485	No	-0.00602359	0.0184873	0.744564	No					-	-0.00703783	0.018502	0.703671	No	-8.34
GAB2	rs11601590	11:78362242	G/T	0.0104	0.002861	0.000279	0.0001395	PLT	0.00957165	0.00252053	0.000147034	No	-0.630375	1.02733	0.539489	No					-	-0.746737	1.02744	0.467368	No	-7.96
GAB2	rs11601590	11:78362242	G/T	0.0104	0.002861	0.000279	0.0001395	MPV	0.00938301	0.00251995	0.000197549	No	-0.0278347	0.0159693	0.081361	No					-	-0.0254317	0.0159715	0.111345	No	-9.78
GAB2	rs11601590	11:78362242	G/T	0.0104	0.002861	0.000279	0.0001395	Neutrophils	0.00950873	0.00252108	0.000163072	No	0.0304559	0.15796	0.847114	No					-	0.0124571	0.158021	0.937168	No	-8.57
GAB2	rs11601590	11:78362242	G/T	0.0104	0.002861	0.000279	0.0001395	Lymphocytes	0.00954171	0.00252135	0.000154988	No	0.0539219	0.144758	0.70953	No					-	0.0676958	0.144837	0.640229	No	-8.25
GAB2	rs11601590	11:78362242	G/T	0.0104	0.002861	0.000279	0.0001395	Monocytes	0.00953292	0.00252195	0.00015774	No	-0.0281856	0.0380039	0.458317	No					-	-0.0288229	0.0380344	0.448581	No	-8.34
GAB2	rs11601590	11:78362242	G/T	0.0104	0.002861	0.000279	0.0001395	Eosinophils	0.00942866	0.00252081	0.000184797	No	-0.041892	0.0364539	0.25051	No					-	-0.0371534	0.0364678	0.308322	No	-9.34
GAB2	rs11601590	11:78362242	G/T	0.0104	0.002861	0.000279	0.0001395	Basophils	0.00950942	0.00252206	0.000163851	No	-0.00662385	0.00616439	0.282609	No					-	-0.00654531	0.00617	0.288794	No	-8.56
GAB2	rs11601590	11:78362242	G/T	0.0104	0.002861	0.000279	0.0001395	AntiTPO	0.00942435	0.0025243	0.000189907	No	0.756267	2.43446	0.756072	No					-	0.853272	2.43621	0.726161	No	-9.38
GAB2	rs11601590	11:78362242	G/T	0.0104	0.002861	0.000279	0.0001395	Urine pH	0.00893718	0.00251096	0.000373597	Yes	0.0265325	0.0122308	0.0300815	No					No	0.0228126	0.0121994	0.0615157	No	-14.07
GAB2	rs11601590	11:78362242	G/T	0.0104	0.002861	0.000279	0.0001395	UGlucose	0.00936074	0.00251698	0.000201072	No	-0.365564	0.889193	0.680994	No					-	-0.271042	0.889648	0.760629	No	-9.99
GAB2	rs11601590	11:78362242	G/T	0.0104	0.002861	0.000279	0.0001395	UProteins	0.00914979	0.00251239	0.00027202	No	-0.218464	0.155419	0.15986	No					-	-0.178788	0.155201	0.249356	No	-12.02
GAB2	rs11601590	11:78362242	G/T	0.0104	0.002861	0.000279	0.0001395	UHGB	0.00938795	0.00251781	0.000193588	No	-0.000141073	0.00231888	0.95149	No					-	-5.46121e-05	0.00232085	0.981227	No	-9.73
GAB2	rs11603112	11:78362445	A/G	0.0104	0.00286	0.0002794	0.0001397	Height	0.00987994	0.00252411	9.12901e-05	No	0.0422747	0.171791	0.805624	No					-	0.0806014	0.171752	0.638874	No	-5
GAB2	rs11603112	11:78362445	A/G	0.0104	0.00286	0.0002794	0.0001397	Weight	0.00951778	0.00252387	0.000163454	No	-0.127437	0.281455	0.650718	No					-	-0.0639727	0.281274	0.820087	No	-8.48
GAB2	rs11603112	11:78362445	A/G	0.0104	0.00286	0.0002794	0.0001397	BMI	0.00953254	0.0025261	0.00016182	No	-0.0701899	0.0858059	0.413372	No					-	-0.058993	0.0858375	0.491932	No	-8.34
GAB2	rs11603112	11:78362445	A/G	0.0104	0.00286	0.0002794	0.0001397	Body Fat	0.00965566	0.00252173	0.000129457	No	-0.105447	0.176296	0.54977	No					-	-0.106122	0.176485	0.547651	No	-7.16
GAB2	rs11603112	11:78362445	A/G	0.0104	0.00286	0.0002794	0.0001397	Visceral Fat	0.00966362	0.00252141	0.000127558	No	-0.00821815	0.0810467	0.919235	No					-	0.0049681	0.0810494	0.951124	No	-7.08
GAB2	rs11603112	11:78362445	A/G	0.0104	0.00286	0.0002794	0.0001397	SBP	0.0100373	0.00255442	8.57451e-05	No	-0.310909	0.3077	0.312313	No					-	-0.302787	0.308018	0.325624	No	-3.49
GAB2	rs11603112	11:78362445	A/G	0.0104	0.00286	0.0002794	0.0001397	DBP	0.0100814	0.00255462	7.99087e-05	No	-0.207065	0.175981	0.239371	No					-	-0.210003	0.176183	0.233305	No	-3.06
GAB2	rs11603112	11:78362445	A/G	0.0104	0.00286	0.0002794	0.0001397	Pulse Rate	0.00990599	0.00255284	0.000104971	No	0.29437	0.166591	0.0772552	No					-	0.268434	0.166644	0.10725	No	-4.75
GAB2	rs11603112	11:78362445	A/G	0.0104	0.00286	0.0002794	0.0001397	HbA1c	0.0094626	0.00252028	0.000174608	No	-0.00631377	0.00832527	0.448238	No					-	-0.00535549	0.00832846	0.520216	No	-9.01
GAB2	rs11603112	11:78362445	A/G	0.0104	0.00286	0.0002794	0.0001397	SAlb	0.00948471	0.00251334	0.00016173	No	-0.00208002	0.00468584	0.657128	No					-	-0.000831558	0.00467844	0.858929	No	-8.8
GAB2	rs11603112	11:78362445	A/G	0.0104	0.00286	0.0002794	0.0001397	SCr	0.00478273	0.00156524	0.00225207	Yes	-0.00622229	0.00258379	0.0160489	No					No	0.00144442	0.00160582	0.368415	No	-54.01
GAB2	rs11603112	11:78362445	A/G	0.0104	0.00286	0.0002794	0.0001397	UAlb	0.00949531	0.00250899	0.000154895	No	0.837426	1.19566	0.4837	No					-	1.22347	1.19165	0.304588	No	-8.7
GAB2	rs11603112	11:78362445	A/G	0.0104	0.00286	0.0002794	0.0001397	UCr	0.00971721	0.00249402	9.83396e-05	No	1.16272	1.29683	0.369958	No					-	1.84904	1.28539	0.150324	No	-6.57
GAB2	rs11603112	11:78362445	A/G	0.0104	0.00286	0.0002794	0.0001397	UACR	0.00938445	0.00250595	0.000181491	No	0.307002	1.49039	0.836804	No					-	0.814043	1.48231	0.5829	No	-9.76
GAB2	rs11603112	11:78362445	A/G	0.0104	0.00286	0.0002794	0.0001397	PTT	0.00980537	0.0025163	9.81263e-05	No	0.1415	0.226443	0.532063	No					-	0.0786825	0.226078	0.727823	No	-5.72
GAB2	rs11603112	11:78362445	A/G	0.0104	0.00286	0.0002794	0.0001397	INR PT	0.0101237	0.00251729	5.82097e-05	No	0.00450852	0.00365283	0.217137	No					-	0.00545759	0.00364839	0.134713	No	-2.66
GAB2	rs11603112	11:78362445	A/G	0.0104	0.00286	0.0002794	0.0001397	aPTT ratio	0.00986664	0.002523	9.26386e-05	No	0.00228829	0.00148902	0.12438	No					-	0.00224472	0.00149032	0.132047	No	-5.13
GAB2	rs11603112	11:78362445	A/G	0.0104	0.00286	0.0002794	0.0001397	aPTT	0.00537754	0.00299372	0.072498	Yes	0.13114	0.0555687	0.0183072	No					No	0.129364	0.0555907	0.0199922	No	-48.29
GAB2	rs11603112	11:78362445	A/G	0.0104	0.00286	0.0002794	0.0001397	Fibrinogen	0.00990832	0.00252205	8.59859e-05	No	0.189911	1.12346	0.865768	No					-	0.101004	1.12417	0.92841	No	-4.73
GAB2	rs11603112	11:78362445	A/G	0.0104	0.00286	0.0002794	0.0001397	AT	0.00992994	0.00252245	8.31897e-05	No	-0.0773371	0.201371	0.700947	No					-	-0.0871785	0.201553	0.665363	No	-4.52
GAB2	rs11603112	11:78362445	A/G	0.0104	0.00286	0.0002794	0.0001397	BGlucose	0.00951881	0.00251806	0.000157595	No	-0.0568426	0.267329	0.831619	No					-	-0.021728	0.267399	0.935239	No	-8.47
GAB2	rs11603112	11:78362445	A/G	0.0104	0.00286	0.0002794	0.0001397	Urate	0.00866629	0.00244451	0.000394074	Yes	-0.0350486	0.0250809	0.162317	No					No	-0.0114762	0.0243447	0.63736	No	-16.67
GAB2	rs11603112	11:78362445	A/G	0.0104	0.00286	0.0002794	0.0001397	AST GOT	0.00959429	0.00252131	0.000142481	No	0.044227	0.161575	0.784303	No					-	0.0771997	0.161489	0.632625	No	-7.75
GAB2	rs11603112	11:78362445	A/G	0.0104	0.00286	0.0002794	0.0001397	ALT GPT	0.00960464	0.00252024	0.00013922	No	0.394672	0.269098	0.142503	No					-	0.41754	0.269282	0.121036	No	-7.65
GAB2	rs11603112	11:78362445	A/G	0.0104	0.00286	0.0002794	0.0001397	GGT	0.0095858	0.00252012	0.000143388	No	1.03799	0.602133	0.0847638	No					-	1.06953	0.60262	0.0759607	No	-7.83
GAB2	rs11603112	11:78362445	A/G	0.0104	0.00286	0.0002794	0.0001397	ALP	0.00954828	0.00251982	0.000151968	No	-0.426816	0.383965	0.266336	No					-	-0.436711	0.384286	0.255807	No	-8.19
GAB2	rs11603112	11:78362445	A/G	0.0104	0.00286	0.0002794	0.0001397	TB	0.00949941	0.0025184	0.000162868	No	-0.00399446	0.00873146	0.647336	No					-	-0.00267623	0.0087139	0.758757	No	-8.66
GAB2	rs11603112	11:78362445	A/G	0.0104	0.00286	0.0002794	0.0001397	DB	0.00959466	0.00251802	0.000139564	No	0.000505907	0.0022985	0.825795	No					-	0.000905352	0.00229501	0.69323	No	-7.74
GAB2	rs11603112	11:78362445	A/G	0.0104	0.00286	0.0002794	0.0001397	Lipase	0.00966262	0.00250578	0.000115905	No	0.154818	0.33042	0.639401	No					-	0.28647	0.328892	0.383766	No	-7.09
GAB2	rs11603112	11:78362445	A/G	0.0104	0.00286	0.0002794	0.0001397	TC	0.00951535	0.00251979	0.000160116	No	-0.181819	0.780372	0.815773	No					-	-0.144769	0.781031	0.852953	No	-8.51
GAB2	rs11603112	11:78362445	A/G	0.0104	0.00286	0.0002794	0.0001397	HDL	0.00940197	0.00251922	0.000190929	No	0.451523	0.248096	0.0687965	No					-	0.426673	0.248212	0.0856474	No	-9.6
GAB2	rs11603112	11:78362445	A/G	0.0104	0.00286	0.0002794	0.0001397	LDL	0.009533	0.00252	0.000155878	No	-0.175123	0.681154	0.797109	No					-	-0.165768	0.681778	0.807901	No	-8.34
GAB2	rs11603112	11:78362445	A/G	0.0104	0.00286	0.0002794	0.0001397	TG	0.00921347	0.00251513	0.000250336	No	-2.47393	1.30283	0.0576071	No					-	-2.15173	1.3013	0.0982542	No	-11.41
GAB2	rs11603112	11:78362445	A/G	0.0104	0.00286	0.0002794	0.0001397	Sodium	0.00868891	0.00258006	0.000760892	Yes	-0.000576466	0.0373982	0.987702	No					No	0.00318698	0.037413	0.932117	No	-16.45
GAB2	rs11603112	11:78362445	A/G	0.0104	0.00286	0.0002794	0.0001397	Potassium	0.00963885	0.00251389	0.000126723	No	0.00592301	0.00685409	0.387522	No					-	0.00836833	0.00682726	0.220332	No	-7.32
GAB2	rs11603112	11:78362445	A/G	0.0104	0.00286	0.0002794	0.0001397	Chlorine	0.00958909	0.00251912	0.000141762	No	-0.0364036	0.0409582	0.374133	No					-	-0.0395017	0.0409836	0.335148	No	-7.8
GAB2	rs11603112	11:78362445	A/G	0.0104	0.00286	0.0002794	0.0001397	Calcium	0.00981179	0.00251065	9.36434e-05	No	0.00193586	0.00164553	0.239447	No					-	0.00243771	0.00164093	0.137425	No	-5.66
GAB2	rs11603112	11:78362445	A/G	0.0104	0.00286	0.0002794	0.0001397	Phosphorus	0.00947468	0.00251884	0.000169835	No	-0.00715974	0.00912947	0.432915	No					-	-0.00588868	0.00912743	0.518836	No	-8.9
GAB2	rs11603112	11:78362445	A/G	0.0104	0.00286	0.0002794	0.0001397	Magnesium	0.00960518	0.00251436	0.000134178	No	0.00100866	0.00262377	0.700665	No					-	0.0017141	0.00262012	0.512995	No	-7.64
GAB2	rs11603112	11:78362445	A/G	0.0104	0.00286	0.0002794	0.0001397	Iron	0.00950615	0.00252075	0.00016342	No	-0.757852	0.751642	0.313352	No					-	-0.733399	0.75231	0.329652	No	-8.59
GAB2	rs11603112	11:78362445	A/G	0.0104	0.00286	0.0002794	0.0001397	Ferritin	0.00955543	0.0025201	0.000150492	No	4.3331	2.31644	0.0614313	No					-	4.3432	2.31847	0.0610555	No	-8.12
GAB2	rs11603112	11:78362445	A/G	0.0104	0.00286	0.0002794	0.0001397	Transferrin	0.00934185	0.00251798	0.000208324	No	-1.5573	0.817649	0.056859	No					-	-1.41948	0.817656	0.0825878	No	-10.17
GAB2	rs11603112	11:78362445	A/G	0.0104	0.00286	0.0002794	0.0001397	TIBC	0.0093314	0.00251893	0.000212924	No	-1.94792	1.0224	0.0567759	No					-	-1.7755	1.0224	0.082488	No	-10.28
GAB2	rs11603112	11:78362445	A/G	0.0104	0.00286	0.0002794	0.0001397	TS	0.00955423	0.00252023	0.000150899	No	-0.150379	0.263919	0.568829	No					-	-0.170778	0.264108	0.517892	No	-8.13
GAB2	rs11603112	11:78362445	A/G	0.0104	0.00286	0.0002794	0.0001397	Homocyst	0.0096564	0.00247652	9.71556e-05	No	0.0295272	0.0808114	0.714832	No					-	0.0959453	0.0788588	0.223758	No	-7.15
GAB2	rs11603112	11:78362445	A/G	0.0104	0.00286	0.0002794	0.0001397	CRP	0.00961364	0.00251974	0.000136812	No	0.0182369	0.0101035	0.071102	No					-	0.0188826	0.0101112	0.0618626	No	-7.56
GAB2	rs11603112	11:78362445	A/G	0.0104	0.00286	0.0002794	0.0001397	TSH	0.00928946	0.00251335	0.000220138	No	-0.0326269	0.0235672	0.166261	No					-	-0.0262992	0.0235254	0.263634	No	-10.68
GAB2	rs11603112	11:78362445	A/G	0.0104	0.00286	0.0002794	0.0001397	FT3	0.0219781	0.0134445	0.102801	Yes	-0.0842682	0.0909812	0.354826	No					No	-0.0995769	0.090758	0.27315	No	111.33
GAB2	rs11603112	11:78362445	A/G	0.0104	0.00286	0.0002794	0.0001397	FT4	0.0204278	0.0133245	0.125943	Yes	-0.0249181	0.0217112	0.25169	No					No	-0.0258495	0.0217798	0.235904	No	96.42
GAB2	rs11603112	11:78362445	A/G	0.0104	0.00286	0.0002794	0.0001397	Cortisol	0.00960803	0.00249587	0.000119049	No	0.0107976	0.0797139	0.892255	No					-	0.0516541	0.0790347	0.513409	No	-7.62
GAB2	rs11603112	11:78362445	A/G	0.0104	0.00286	0.0002794	0.0001397	WBC	0.00951733	0.00252161	0.000161372	No	-0.0103615	0.0335592	0.757515	No					-	-0.00953821	0.0335878	0.776432	No	-8.49
GAB2	rs11603112	11:78362445	A/G	0.0104	0.00286	0.0002794	0.0001397	RBC	0.00955836	0.00251953	0.000149282	No	0.0029772	0.00840065	0.723046	No					-	0.00424105	0.00840124	0.613701	No	-8.09
GAB2	rs11603112	11:78362445	A/G	0.0104	0.00286	0.0002794	0.0001397	HGB	0.00967671	0.00251895	0.000123001	No	0.0334271	0.0260166	0.19888	No					-	0.0379816	0.02601	0.144248	No	-6.95
GAB2	rs11603112	11:78362445	A/G	0.0104	0.00286	0.0002794	0.0001397	HCT	0.00978593	0.00251821	0.00010253	No	0.128903	0.0681563	0.0586157	No					-	0.142808	0.0681121	0.0360477	No	-5.9
GAB2	rs11603112	11:78362445	A/G	0.0104	0.00286	0.0002794	0.0001397	MCV	0.00962002	0.00252217	0.000137447	No	0.202139	0.0790446	0.0105639	No					-	0.206639	0.0791016	0.00900635	No	-7.5
GAB2	rs11603112	11:78362445	A/G	0.0104	0.00286	0.0002794	0.0001397	MCH	0.00954812	0.00252194	0.000153967	No	0.0534411	0.03208	0.0957696	No					-	0.0541039	0.0321073	0.0920006	No	-8.19
GAB2	rs11603112	11:78362445	A/G	0.0104	0.00286	0.0002794	0.0001397	MCHC	0.00954144	0.00252165	0.000155341	No	-0.0171936	0.0194017	0.375536	No					-	-0.0178977	0.0194188	0.356721	No	-8.26
GAB2	rs11603112	11:78362445	A/G	0.0104	0.00286	0.0002794	0.0001397	RDW	0.00953448	0.00252137	0.0001568	No	-0.00598905	0.0184851	0.74595	No					-	-0.00700344	0.0184999	0.705018	No	-8.32
GAB2	rs11603112	11:78362445	A/G	0.0104	0.00286	0.0002794	0.0001397	PLT	0.00957298	0.00252024	0.000146463	No	-0.625807	1.02721	0.542385	No					-	-0.74219	1.02732	0.470033	No	-7.95
GAB2	rs11603112	11:78362445	A/G	0.0104	0.00286	0.0002794	0.0001397	MPV	0.00938473	0.00251966	0.000196686	No	-0.027835	0.0159674	0.0813225	No					-	-0.0254317	0.0159697	0.111305	No	-9.76
GAB2	rs11603112	11:78362445	A/G	0.0104	0.00286	0.0002794	0.0001397	Neutrophils	0.0095102	0.00252079	0.00016241	No	0.0310424	0.157942	0.844189	No					-	0.0130423	0.158003	0.934215	No	-8.56
GAB2	rs11603112	11:78362445	A/G	0.0104	0.00286	0.0002794	0.0001397	Lymphocytes	0.00954327	0.00252106	0.000154335	No	0.0535029	0.144741	0.711654	No					-	0.0672779	0.14482	0.642256	No	-8.24
GAB2	rs11603112	11:78362445	A/G	0.0104	0.00286	0.0002794	0.0001397	Monocytes	0.00953469	0.00252166	0.000157023	No	-0.028313	0.0379995	0.456235	No					-	-0.0289509	0.0380301	0.446517	No	-8.32
GAB2	rs11603112	11:78362445	A/G	0.0104	0.00286	0.0002794	0.0001397	Eosinophils	0.00943029	0.00252053	0.000184009	No	-0.0419319	0.0364497	0.250004	No					-	-0.0371927	0.0364636	0.307756	No	-9.32
GAB2	rs11603112	11:78362445	A/G	0.0104	0.00286	0.0002794	0.0001397	Basophils	0.00951113	0.00252177	0.000163125	No	-0.00662871	0.00616369	0.282201	No					-	-0.00655017	0.0061693	0.288381	No	-8.55
GAB2	rs11603112	11:78362445	A/G	0.0104	0.00286	0.0002794	0.0001397	AntiTPO	0.00942594	0.002524	0.000189107	No	0.753499	2.43418	0.75691	No					-	0.850529	2.43592	0.726976	No	-9.37
GAB2	rs11603112	11:78362445	A/G	0.0104	0.00286	0.0002794	0.0001397	Urine pH	0.00893807	0.00251067	0.000372511	Yes	0.0265745	0.0122293	0.0298027	No					No	0.022854	0.012198	0.0610154	No	-14.06
GAB2	rs11603112	11:78362445	A/G	0.0104	0.00286	0.0002794	0.0001397	UGlucose	0.00936236	0.00251669	0.000200217	No	-0.365251	0.88909	0.681218	No					-	-0.270712	0.889546	0.760885	No	-9.98
GAB2	rs11603112	11:78362445	A/G	0.0104	0.00286	0.0002794	0.0001397	UProteins	0.00915167	0.0025121	0.000270786	No	-0.218208	0.155401	0.160301	No					-	-0.178526	0.155183	0.249998	No	-12
GAB2	rs11603112	11:78362445	A/G	0.0104	0.00286	0.0002794	0.0001397	UHGB	0.00938962	0.00251752	0.000192752	No	-0.00013578	0.00231861	0.953303	No					-	-4.92956e-05	0.00232058	0.983052	No	-9.72
GAB2	rs11601195	11:78362455	G/A	0.01033	0.002866	0.000314	0.000157	Height	0.00982415	0.00252877	0.000103002	No	0.0400803	0.172106	0.815858	No					-	0.0782257	0.172066	0.649388	No	-4.9
GAB2	rs11601195	11:78362455	G/A	0.01033	0.002866	0.000314	0.000157	Weight	0.00945705	0.00252855	0.000184965	No	-0.139422	0.281973	0.620997	No					-	-0.0762755	0.281789	0.786641	No	-8.45
GAB2	rs11601195	11:78362455	G/A	0.01033	0.002866	0.000314	0.000157	BMI	0.00947474	0.00253079	0.000182275	No	-0.0732043	0.0859638	0.394472	No					-	-0.0620629	0.0859945	0.470491	No	-8.28
GAB2	rs11601195	11:78362455	G/A	0.01033	0.002866	0.000314	0.000157	Body Fat	0.00960108	0.00252641	0.000145387	No	-0.112377	0.176621	0.524622	No					-	-0.113069	0.176808	0.522513	No	-7.06
GAB2	rs11601195	11:78362455	G/A	0.01033	0.002866	0.000314	0.000157	Visceral Fat	0.0096058	0.00252609	0.000144014	No	-0.0112175	0.0811961	0.890122	No					-	0.0019038	0.081198	0.981295	No	-7.01
GAB2	rs11601195	11:78362455	G/A	0.01033	0.002866	0.000314	0.000157	SBP	0.00994231	0.00255822	0.000102404	No	-0.334595	0.308148	0.277582	No					-	-0.326652	0.308462	0.289639	No	-3.75
GAB2	rs11601195	11:78362455	G/A	0.01033	0.002866	0.000314	0.000157	DBP	0.00998968	0.00255843	9.5006e-05	No	-0.222118	0.176237	0.207578	No					-	-0.225055	0.176436	0.20214	No	-3.29
GAB2	rs11601195	11:78362455	G/A	0.01033	0.002866	0.000314	0.000157	Pulse Rate	0.00982395	0.00255657	0.000122485	No	0.276423	0.166838	0.0975851	No					-	0.250687	0.166888	0.133097	No	-4.9
GAB2	rs11601195	11:78362455	G/A	0.01033	0.002866	0.000314	0.000157	HbA1c	0.00940803	0.00252491	0.00019553	No	-0.00636405	0.00834045	0.445461	No					-	-0.0054118	0.00834356	0.516599	No	-8.93
GAB2	rs11601195	11:78362455	G/A	0.01033	0.002866	0.000314	0.000157	SAlb	0.00943121	0.00251794	0.000180962	No	-0.00206633	0.00469438	0.659823	No					-	-0.000824946	0.00468692	0.860289	No	-8.7
GAB2	rs11601195	11:78362455	G/A	0.01033	0.002866	0.000314	0.000157	SCr	0.00478802	0.00156808	0.00226835	Yes	-0.0061446	0.00258852	0.017625	No					No	0.00147869	0.00160873	0.35803	No	-53.65
GAB2	rs11601195	11:78362455	G/A	0.01033	0.002866	0.000314	0.000157	UAlb	0.00943719	0.00251359	0.000174685	No	0.820168	1.19784	0.493545	No					-	1.20372	1.19382	0.313336	No	-8.64
GAB2	rs11601195	11:78362455	G/A	0.01033	0.002866	0.000314	0.000157	UCr	0.00965789	0.00249859	0.000111631	No	1.14488	1.29919	0.378219	No					-	1.8273	1.28773	0.155926	No	-6.51
GAB2	rs11601195	11:78362455	G/A	0.01033	0.002866	0.000314	0.000157	UACR	0.00932747	0.00251055	0.000204049	No	0.294752	1.4931	0.843512	No					-	0.798116	1.485	0.590968	No	-9.71
GAB2	rs11601195	11:78362455	G/A	0.01033	0.002866	0.000314	0.000157	PTT	0.00979171	0.0025209	0.000103317	No	0.0923675	0.226861	0.683903	No					-	0.0298042	0.226491	0.895311	No	-5.21
GAB2	rs11601195	11:78362455	G/A	0.01033	0.002866	0.000314	0.000157	INR PT	0.0100857	0.00252196	6.40221e-05	No	0.00482311	0.00365949	0.187542	No					-	0.00576759	0.00365499	0.114596	No	-2.36
GAB2	rs11601195	11:78362455	G/A	0.01033	0.002866	0.000314	0.000157	aPTT ratio	0.00981301	0.00252771	0.000104189	No	0.00251565	0.00149172	0.0917471	No					-	0.0024724	0.001493	0.0977542	No	-5
GAB2	rs11601195	11:78362455	G/A	0.01033	0.002866	0.000314	0.000157	aPTT	0.00529651	0.003001	0.0776255	Yes	0.135325	0.0557003	0.0151462	No					No	0.133553	0.055722	0.0165687	No	-48.73
GAB2	rs11601195	11:78362455	G/A	0.01033	0.002866	0.000314	0.000157	Fibrinogen	0.00985704	0.0025267	9.63596e-05	No	0.164927	1.12552	0.883503	No					-	0.0764997	1.12622	0.945846	No	-4.58
GAB2	rs11601195	11:78362455	G/A	0.01033	0.002866	0.000314	0.000157	AT	0.00987901	0.00252711	9.32013e-05	No	-0.0869874	0.20174	0.666342	No					-	-0.09679	0.20192	0.631702	No	-4.37
GAB2	rs11601195	11:78362455	G/A	0.01033	0.002866	0.000314	0.000157	BGlucose	0.00946474	0.00252268	0.000176507	No	-0.0569126	0.267816	0.831716	No					-	-0.0220089	0.267883	0.934522	No	-8.38
GAB2	rs11601195	11:78362455	G/A	0.01033	0.002866	0.000314	0.000157	Urate	0.00861095	0.00244899	0.000439807	Yes	-0.0350989	0.0251266	0.162479	No					No	-0.0116555	0.0243888	0.632728	No	-16.64
GAB2	rs11601195	11:78362455	G/A	0.01033	0.002866	0.000314	0.000157	AST GOT	0.00953442	0.00252594	0.00016118	No	0.0377612	0.16187	0.815548	No					-	0.0705339	0.161782	0.66286	No	-7.7
GAB2	rs11601195	11:78362455	G/A	0.01033	0.002866	0.000314	0.000157	ALT GPT	0.0095461	0.00252483	0.000157168	No	0.372903	0.269592	0.16663	No					-	0.395617	0.269773	0.142549	No	-7.59
GAB2	rs11601195	11:78362455	G/A	0.01033	0.002866	0.000314	0.000157	GGT	0.0095286	0.00252471	0.000161477	No	0.988183	0.603238	0.101425	No					-	1.01944	0.603721	0.0913274	No	-7.76
GAB2	rs11601195	11:78362455	G/A	0.01033	0.002866	0.000314	0.000157	ALP	0.00949448	0.00252445	0.00017018	No	-0.436956	0.384663	0.256007	No					-	-0.446856	0.384981	0.245782	No	-8.09
GAB2	rs11601195	11:78362455	G/A	0.01033	0.002866	0.000314	0.000157	TB	0.00945633	0.002523	0.000179212	No	-0.00315785	0.0087474	0.718103	No					-	-0.00184723	0.00872971	0.832421	No	-8.46
GAB2	rs11601195	11:78362455	G/A	0.01033	0.002866	0.000314	0.000157	DB	0.00955346	0.00252264	0.000153303	No	0.000738442	0.00230269	0.748454	No					-	0.00113555	0.00229917	0.621389	No	-7.52
GAB2	rs11601195	11:78362455	G/A	0.01033	0.002866	0.000314	0.000157	Lipase	0.00962241	0.00251037	0.000127323	No	0.172068	0.331021	0.603208	No					-	0.302997	0.329486	0.357801	No	-6.85
GAB2	rs11601195	11:78362455	G/A	0.01033	0.002866	0.000314	0.000157	TC	0.00946151	0.00252441	0.00017923	No	-0.173741	0.781794	0.824136	No					-	-0.136856	0.782447	0.861156	No	-8.41
GAB2	rs11601195	11:78362455	G/A	0.01033	0.002866	0.000314	0.000157	HDL	0.00935444	0.00252379	0.000211257	No	0.428544	0.248553	0.0847095	No					-	0.403817	0.248665	0.10442	No	-9.44
GAB2	rs11601195	11:78362455	G/A	0.01033	0.002866	0.000314	0.000157	LDL	0.00947946	0.00252461	0.000174439	No	-0.139394	0.682396	0.838146	No					-	-0.130044	0.683014	0.849001	No	-8.23
GAB2	rs11601195	11:78362455	G/A	0.01033	0.002866	0.000314	0.000157	TG	0.00915423	0.00251976	0.000281546	No	-2.51492	1.30519	0.0540255	No					-	-2.19455	1.30365	0.0923295	No	-11.38
GAB2	rs11601195	11:78362455	G/A	0.01033	0.002866	0.000314	0.000157	Sodium	0.00863601	0.00258502	0.000838556	Yes	0.00200618	0.0374697	0.957302	No					No	0.00575	0.0374842	0.878087	No	-16.4
GAB2	rs11601195	11:78362455	G/A	0.01033	0.002866	0.000314	0.000157	Potassium	0.00957852	0.00251852	0.000143659	No	0.00576723	0.00686664	0.400989	No					-	0.00819747	0.0068397	0.230745	No	-7.27
GAB2	rs11601195	11:78362455	G/A	0.01033	0.002866	0.000314	0.000157	Chlorine	0.00953674	0.00252374	0.000158481	No	-0.0375998	0.0410327	0.359512	No					-	-0.0406771	0.0410577	0.321842	No	-7.68
GAB2	rs11601195	11:78362455	G/A	0.01033	0.002866	0.000314	0.000157	Calcium	0.00976771	0.00251526	0.000103671	No	0.00201208	0.00164852	0.222288	No					-	0.00251089	0.0016439	0.126692	No	-5.44
GAB2	rs11601195	11:78362455	G/A	0.01033	0.002866	0.000314	0.000157	Phosphorus	0.00942353	0.00252345	0.00018921	No	-0.00691851	0.00914612	0.449402	No					-	-0.00565651	0.00914398	0.53619	No	-8.78
GAB2	rs11601195	11:78362455	G/A	0.01033	0.002866	0.000314	0.000157	Magnesium	0.00956214	0.00251897	0.000147877	No	0.00118405	0.00262854	0.652389	No					-	0.00188633	0.00262486	0.472378	No	-7.43
GAB2	rs11601195	11:78362455	G/A	0.01033	0.002866	0.000314	0.000157	Iron	0.00945259	0.00252537	0.000182801	No	-0.736544	0.753014	0.328034	No					-	-0.712156	0.753676	0.344727	No	-8.49
GAB2	rs11601195	11:78362455	G/A	0.01033	0.002866	0.000314	0.000157	Ferritin	0.00950117	0.00252471	0.000168645	No	4.29452	2.32067	0.064263	No					-	4.30422	2.32268	0.0638934	No	-8.02
GAB2	rs11601195	11:78362455	G/A	0.01033	0.002866	0.000314	0.000157	Transferrin	0.00928457	0.00252261	0.000233948	No	-1.58294	0.819134	0.0533311	No					-	-1.44582	0.819133	0.0775844	No	-10.12
GAB2	rs11601195	11:78362455	G/A	0.01033	0.002866	0.000314	0.000157	TIBC	0.00927405	0.00252356	0.000239087	No	-1.97978	1.02425	0.053276	No					-	-1.80824	1.02425	0.0775214	No	-10.22
GAB2	rs11601195	11:78362455	G/A	0.01033	0.002866	0.000314	0.000157	TS	0.00949876	0.00252484	0.00016943	No	-0.143125	0.2644	0.588299	No					-	-0.163397	0.264587	0.536883	No	-8.05
GAB2	rs11601195	11:78362455	G/A	0.01033	0.002866	0.000314	0.000157	Homocyst	0.00964301	0.00248112	0.000102333	No	0.0356283	0.0809604	0.659896	No					-	0.101655	0.0790028	0.19822	No	-6.65
GAB2	rs11601195	11:78362455	G/A	0.01033	0.002866	0.000314	0.000157	CRP	0.00955847	0.00252435	0.000153662	No	0.0179802	0.0101219	0.0757032	No					-	0.0186217	0.0101296	0.0660411	No	-7.47
GAB2	rs11601195	11:78362455	G/A	0.01033	0.002866	0.000314	0.000157	TSH	0.00923465	0.00251796	0.000246171	No	-0.0327218	0.0236101	0.165801	No					-	-0.0264318	0.023568	0.262096	No	-10.6
GAB2	rs11601195	11:78362455	G/A	0.01033	0.002866	0.000314	0.000157	FT3	0.0219776	0.0134446	0.10281	Yes	-0.0842638	0.0909816	0.354853	No					No	-0.0995723	0.0907584	0.273175	No	112.76
GAB2	rs11601195	11:78362455	G/A	0.01033	0.002866	0.000314	0.000157	FT4	0.0204275	0.0133245	0.125952	Yes	-0.0249185	0.0217113	0.251685	No					No	-0.0258498	0.0217799	0.2359	No	97.75
GAB2	rs11601195	11:78362455	G/A	0.01033	0.002866	0.000314	0.000157	Cortisol	0.0095367	0.00250045	0.000137549	No	0.00679948	0.0798591	0.932149	No					-	0.047412	0.0791781	0.549318	No	-7.68
GAB2	rs11601195	11:78362455	G/A	0.01033	0.002866	0.000314	0.000157	WBC	0.00946362	0.00252624	0.00018058	No	-0.00948142	0.0336205	0.777939	No					-	-0.00866105	0.0336487	0.796878	No	-8.39
GAB2	rs11601195	11:78362455	G/A	0.01033	0.002866	0.000314	0.000157	RBC	0.00950833	0.00252416	0.000166206	No	0.00330706	0.00841597	0.694364	No					-	0.00456376	0.00841646	0.587664	No	-7.95
GAB2	rs11601195	11:78362455	G/A	0.01033	0.002866	0.000314	0.000157	HGB	0.00963017	0.00252359	0.000136409	No	0.035044	0.0260639	0.178804	No					-	0.0395729	0.026057	0.128868	No	-6.77
GAB2	rs11601195	11:78362455	G/A	0.01033	0.002866	0.000314	0.000157	HCT	0.00973574	0.00252284	0.000114539	No	0.130809	0.0682804	0.0554239	No					-	0.144633	0.0682354	0.034063	No	-5.75
GAB2	rs11601195	11:78362455	G/A	0.01033	0.002866	0.000314	0.000157	MCV	0.00956473	0.00252678	0.000154384	No	0.199957	0.0791895	0.0115836	No					-	0.204424	0.0792458	0.00990501	No	-7.41
GAB2	rs11601195	11:78362455	G/A	0.01033	0.002866	0.000314	0.000157	MCH	0.00949475	0.00252659	0.000172287	No	0.0548744	0.0321383	0.0877697	No					-	0.0555338	0.0321653	0.0842858	No	-8.09
GAB2	rs11601195	11:78362455	G/A	0.01033	0.002866	0.000314	0.000157	MCHC	0.00948454	0.00252626	0.00017474	No	-0.0147881	0.0194373	0.446786	No					-	-0.0154851	0.0194542	0.426064	No	-8.18
GAB2	rs11601195	11:78362455	G/A	0.01033	0.002866	0.000314	0.000157	RDW	0.00948062	0.002526	0.000175554	No	-0.00610638	0.0185189	0.741605	No					-	-0.00711458	0.0185335	0.701078	No	-8.22
GAB2	rs11601195	11:78362455	G/A	0.01033	0.002866	0.000314	0.000157	PLT	0.00950988	0.00252486	0.000166488	No	-0.518568	1.02909	0.614336	No					-	-0.633967	1.02919	0.537918	No	-7.94
GAB2	rs11601195	11:78362455	G/A	0.01033	0.002866	0.000314	0.000157	MPV	0.00933112	0.00252428	0.000219703	No	-0.0277425	0.0159966	0.0828993	No					-	-0.0253523	0.0159987	0.113078	No	-9.67
GAB2	rs11601195	11:78362455	G/A	0.01033	0.002866	0.000314	0.000157	Neutrophils	0.00945682	0.00252542	0.000181646	No	0.0293087	0.15823	0.853054	No					-	0.0113843	0.15829	0.942666	No	-8.45
GAB2	rs11601195	11:78362455	G/A	0.01033	0.002866	0.000314	0.000157	Lymphocytes	0.00948918	0.00252569	0.00017288	No	0.0535494	0.145005	0.711917	No					-	0.0672626	0.145083	0.642934	No	-8.14
GAB2	rs11601195	11:78362455	G/A	0.01033	0.002866	0.000314	0.000157	Monocytes	0.0094805	0.00252629	0.000175887	No	-0.0281591	0.0380689	0.459507	No					-	-0.0287894	0.0380991	0.449879	No	-8.22
GAB2	rs11601195	11:78362455	G/A	0.01033	0.002866	0.000314	0.000157	Eosinophils	0.00937921	0.00252514	0.000204834	No	-0.040539	0.0365164	0.266957	No					-	-0.0358205	0.0365299	0.326823	No	-9.2
GAB2	rs11601195	11:78362455	G/A	0.01033	0.002866	0.000314	0.000157	Basophils	0.00945714	0.0025264	0.000182602	No	-0.00654165	0.00617494	0.289449	No					-	-0.00646349	0.0061805	0.295685	No	-8.45
GAB2	rs11601195	11:78362455	G/A	0.01033	0.002866	0.000314	0.000157	AntiTPO	0.00937257	0.00252864	0.000211211	No	0.853142	2.43862	0.726461	No					-	0.949391	2.44034	0.697255	No	-9.27
GAB2	rs11601195	11:78362455	G/A	0.01033	0.002866	0.000314	0.000157	Urine pH	0.00887486	0.0025153	0.000420014	Yes	0.027087	0.0122516	0.0270647	No					No	0.0233891	0.01222	0.0556486	No	-14.09
GAB2	rs11601195	11:78362455	G/A	0.01033	0.002866	0.000314	0.000157	UGlucose	0.00931132	0.0025213	0.000222737	No	-0.322676	0.890712	0.71716	No					-	-0.228602	0.891159	0.797553	No	-9.86
GAB2	rs11601195	11:78362455	G/A	0.01033	0.002866	0.000314	0.000157	UProteins	0.00911057	0.00251667	0.000295941	No	-0.206012	0.155686	0.185781	No					-	-0.166536	0.155466	0.284102	No	-11.8
GAB2	rs11601195	11:78362455	G/A	0.01033	0.002866	0.000314	0.000157	UHGB	0.00933626	0.00252214	0.000215276	No	-4.35406e-05	0.00232284	0.985045	No					-	4.25384e-05	0.00232479	0.985402	No	-9.62
GAB2	rs7105835	11:78364679	C/T	0.01066	0.002814	0.0001526	7.63e-05	Height	0.0102633	0.00249389	3.89627e-05	No	0.0473392	0.169747	0.780343	No					-	0.0869486	0.169723	0.608453	No	-3.72
GAB2	rs7105835	11:78364679	C/T	0.01066	0.002814	0.0001526	7.63e-05	Weight	0.00989793	0.0024935	7.25267e-05	No	-0.152868	0.278087	0.582528	No					-	-0.0872213	0.277931	0.753662	No	-7.15
GAB2	rs7105835	11:78364679	C/T	0.01066	0.002814	0.0001526	7.63e-05	BMI	0.00991622	0.00249573	7.1384e-05	No	-0.0810397	0.0847786	0.339147	No					-	-0.0694755	0.0848167	0.412735	No	-6.98
GAB2	rs7105835	11:78364679	C/T	0.01066	0.002814	0.0001526	7.63e-05	Body Fat	0.0100723	0.00249119	5.31259e-05	No	-0.145434	0.17417	0.403731	No					-	-0.146165	0.174372	0.401917	No	-5.51
GAB2	rs7105835	11:78364679	C/T	0.01066	0.002814	0.0001526	7.63e-05	Visceral Fat	0.0100827	0.00249081	5.20515e-05	No	-0.00462142	0.0800697	0.953975	No					-	0.00905341	0.0800791	0.909989	No	-5.42
GAB2	rs7105835	11:78364679	C/T	0.01066	0.002814	0.0001526	7.63e-05	SBP	0.010533	0.00252508	3.0537e-05	No	-0.265355	0.304204	0.383069	No					-	-0.256473	0.304549	0.39973	No	-1.19
GAB2	rs7105835	11:78364679	C/T	0.01066	0.002814	0.0001526	7.63e-05	DBP	0.0105704	0.00252526	2.86565e-05	No	-0.17138	0.173983	0.32463	No					-	-0.174435	0.1742	0.316682	No	-0.84
GAB2	rs7105835	11:78364679	C/T	0.01066	0.002814	0.0001526	7.63e-05	Pulse Rate	0.0104054	0.00252352	3.76436e-05	No	0.282165	0.164697	0.0867013	No					-	0.25489	0.164767	0.121901	No	-2.39
GAB2	rs7105835	11:78364679	C/T	0.01066	0.002814	0.0001526	7.63e-05	HbA1c	0.00985385	0.00249005	7.63227e-05	No	-0.00693933	0.00822596	0.398919	No					-	-0.005939	0.00822973	0.470525	No	-7.56
GAB2	rs7105835	11:78364679	C/T	0.01066	0.002814	0.0001526	7.63e-05	SAlb	0.00996998	0.00248313	5.98546e-05	No	0.000208022	0.00463007	0.964165	No					-	0.00151361	0.00462304	0.743368	No	-6.47
GAB2	rs7105835	11:78364679	C/T	0.01066	0.002814	0.0001526	7.63e-05	SCr	0.00529521	0.00154639	0.000618982	Yes	-0.00607219	0.00255301	0.0174043	No					No	0.00191487	0.00158676	0.227543	No	-50.33
GAB2	rs7105835	11:78364679	C/T	0.01066	0.002814	0.0001526	7.63e-05	UAlb	0.00979431	0.00247977	7.87845e-05	No	0.603435	1.18184	0.609649	No					-	1.00491	1.17796	0.39363	No	-8.12
GAB2	rs7105835	11:78364679	C/T	0.01066	0.002814	0.0001526	7.63e-05	UCr	0.0100872	0.00246408	4.27867e-05	No	1.07165	1.28138	0.402991	No					-	1.7856	1.27017	0.159818	No	-5.37
GAB2	rs7105835	11:78364679	C/T	0.01066	0.002814	0.0001526	7.63e-05	UACR	0.00971188	0.00247679	8.87065e-05	No	0.209585	1.47315	0.886869	No					-	0.740915	1.46527	0.613111	No	-8.89
GAB2	rs7105835	11:78364679	C/T	0.01066	0.002814	0.0001526	7.63e-05	PTT	0.0102501	0.00248581	3.76262e-05	No	0.0685843	0.223727	0.75919	No					-	0.00308466	0.223382	0.988983	No	-3.85
GAB2	rs7105835	11:78364679	C/T	0.01066	0.002814	0.0001526	7.63e-05	INR PT	0.0104894	0.00248682	2.48624e-05	No	0.00404414	0.00360901	0.262499	No					-	0.0050305	0.0036049	0.162908	No	-1.6
GAB2	rs7105835	11:78364679	C/T	0.01066	0.002814	0.0001526	7.63e-05	aPTT ratio	0.0102545	0.00249257	3.91923e-05	No	0.00261898	0.00147107	0.0750532	No					-	0.0025765	0.00147247	0.080186	No	-3.8
GAB2	rs7105835	11:78364679	C/T	0.01066	0.002814	0.0001526	7.63e-05	aPTT	0.0060331	0.0029592	0.0415151	Yes	0.148011	0.0549175	0.00705419	No					No	0.146211	0.0549433	0.00780761	No	-43.4
GAB2	rs7105835	11:78364679	C/T	0.01066	0.002814	0.0001526	7.63e-05	Fibrinogen	0.0103027	0.00249155	3.57755e-05	No	0.0379825	1.10997	0.972703	No					-	-0.0555705	1.11075	0.9601	No	-3.35
GAB2	rs7105835	11:78364679	C/T	0.01066	0.002814	0.0001526	7.63e-05	AT	0.0103066	0.00249193	3.56264e-05	No	-0.0122462	0.198954	0.95092	No					-	-0.0223659	0.19915	0.910582	No	-3.31
GAB2	rs7105835	11:78364679	C/T	0.01066	0.002814	0.0001526	7.63e-05	BGlucose	0.00991801	0.00248785	6.75052e-05	No	-0.0518247	0.264144	0.844459	No					-	-0.0151041	0.264232	0.954417	No	-6.96
GAB2	rs7105835	11:78364679	C/T	0.01066	0.002814	0.0001526	7.63e-05	Urate	0.0092664	0.00241502	0.000125306	Yes	-0.0267619	0.0247829	0.280233	No					No	-0.00223157	0.0240566	0.926093	No	-13.07
GAB2	rs7105835	11:78364679	C/T	0.01066	0.002814	0.0001526	7.63e-05	AST GOT	0.0100523	0.00249102	5.49109e-05	No	0.104995	0.159643	0.510754	No					-	0.13949	0.159569	0.382048	No	-5.7
GAB2	rs7105835	11:78364679	C/T	0.01066	0.002814	0.0001526	7.63e-05	ALT GPT	0.0100117	0.00249005	5.84538e-05	No	0.437445	0.265883	0.0999489	No					-	0.461236	0.266084	0.0830508	No	-6.08
GAB2	rs7105835	11:78364679	C/T	0.01066	0.002814	0.0001526	7.63e-05	GGT	0.00998172	0.00248989	6.14389e-05	No	1.01316	0.594962	0.088617	No					-	1.04609	0.595488	0.0789997	No	-6.36
GAB2	rs7105835	11:78364679	C/T	0.01066	0.002814	0.0001526	7.63e-05	ALP	0.00994529	0.00248958	6.52177e-05	No	-0.405536	0.379391	0.285135	No					-	-0.415534	0.379737	0.273864	No	-6.7
GAB2	rs7105835	11:78364679	C/T	0.01066	0.002814	0.0001526	7.63e-05	TB	0.00990787	0.00248818	6.88241e-05	No	-0.00308937	0.00862748	0.720287	No					-	-0.00168861	0.00861077	0.844532	No	-7.06
GAB2	rs7105835	11:78364679	C/T	0.01066	0.002814	0.0001526	7.63e-05	DB	0.00998812	0.00248778	5.99077e-05	No	0.000425157	0.00227109	0.851505	No					-	0.000847337	0.00226782	0.708683	No	-6.3
GAB2	rs7105835	11:78364679	C/T	0.01066	0.002814	0.0001526	7.63e-05	Lipase	0.00998006	0.00247572	5.59041e-05	No	0.054993	0.326486	0.866241	No					-	0.191928	0.325004	0.554842	No	-6.38
GAB2	rs7105835	11:78364679	C/T	0.01066	0.002814	0.0001526	7.63e-05	TC	0.00991823	0.00248954	6.82484e-05	No	-0.0594047	0.771071	0.938592	No					-	-0.0207759	0.77178	0.978525	No	-6.96
GAB2	rs7105835	11:78364679	C/T	0.01066	0.002814	0.0001526	7.63e-05	HDL	0.00980299	0.00248899	8.25255e-05	No	0.439965	0.245141	0.0727254	No					-	0.413973	0.245274	0.091481	No	-8.04
GAB2	rs7105835	11:78364679	C/T	0.01066	0.002814	0.0001526	7.63e-05	LDL	0.00993229	0.00248976	6.67472e-05	No	-0.0568568	0.673041	0.932678	No					-	-0.0468277	0.673708	0.944587	No	-6.83
GAB2	rs7105835	11:78364679	C/T	0.01066	0.002814	0.0001526	7.63e-05	TG	0.00963456	0.00248489	0.000106307	No	-2.2914	1.28732	0.0751107	No					-	-1.95603	1.28591	0.128259	No	-9.62
GAB2	rs7105835	11:78364679	C/T	0.01066	0.002814	0.0001526	7.63e-05	Sodium	0.00912566	0.00254845	0.000344124	Yes	-0.00112619	0.0369429	0.975681	No					No	0.00281085	0.0369602	0.93938	No	-14.39
GAB2	rs7105835	11:78364679	C/T	0.01066	0.002814	0.0001526	7.63e-05	Potassium	0.010032	0.0024836	5.40093e-05	No	0.00565653	0.00677211	0.403586	No					-	0.00820915	0.00674609	0.22368	No	-5.89
GAB2	rs7105835	11:78364679	C/T	0.01066	0.002814	0.0001526	7.63e-05	Chlorine	0.0100072	0.00248898	5.84667e-05	No	-0.0507039	0.0404686	0.210264	No					-	-0.0539974	0.0404966	0.182437	No	-6.12
GAB2	rs7105835	11:78364679	C/T	0.01066	0.002814	0.0001526	7.63e-05	Calcium	0.0102772	0.00248061	3.45553e-05	No	0.00244497	0.00162585	0.132662	No					-	0.00297125	0.00162141	0.0669061	No	-3.59
GAB2	rs7105835	11:78364679	C/T	0.01066	0.002814	0.0001526	7.63e-05	Phosphorus	0.00986555	0.00248866	7.41467e-05	No	-0.00786794	0.00902066	0.383113	No					-	-0.00652745	0.00901935	0.469256	No	-7.45
GAB2	rs7105835	11:78364679	C/T	0.01066	0.002814	0.0001526	7.63e-05	Magnesium	0.00997207	0.00248419	6.00738e-05	No	0.00052197	0.00259252	0.840439	No					-	0.00125185	0.00258912	0.62875	No	-6.45
GAB2	rs7105835	11:78364679	C/T	0.01066	0.002814	0.0001526	7.63e-05	Iron	0.0099105	0.00249042	6.95547e-05	No	-0.450103	0.742705	0.544507	No					-	-0.424397	0.74342	0.5681	No	-7.03
GAB2	rs7105835	11:78364679	C/T	0.01066	0.002814	0.0001526	7.63e-05	Ferritin	0.00995308	0.00248987	6.44881e-05	No	4.32397	2.28883	0.0588987	No					-	4.33637	2.29101	0.0584163	No	-6.63
GAB2	rs7105835	11:78364679	C/T	0.01066	0.002814	0.0001526	7.63e-05	Transferrin	0.00978474	0.00248759	8.43016e-05	No	-1.1961	0.807963	0.1388	No					-	-1.05276	0.808026	0.192646	No	-8.21
GAB2	rs7105835	11:78364679	C/T	0.01066	0.002814	0.0001526	7.63e-05	TIBC	0.00977513	0.0024885	8.61783e-05	No	-1.49757	1.01028	0.138282	No					-	-1.31822	1.01035	0.19202	No	-8.3
GAB2	rs7105835	11:78364679	C/T	0.01066	0.002814	0.0001526	7.63e-05	TS	0.0099447	0.00248996	6.5451e-05	No	-0.117751	0.260774	0.651608	No					-	-0.13895	0.260981	0.594452	No	-6.71
GAB2	rs7105835	11:78364679	C/T	0.01066	0.002814	0.0001526	7.63e-05	Homocyst	0.00997806	0.0024479	4.61403e-05	No	0.00476148	0.0798845	0.952472	No					-	0.0746583	0.0779628	0.33828	No	-6.4
GAB2	rs7105835	11:78364679	C/T	0.01066	0.002814	0.0001526	7.63e-05	CRP	0.00999409	0.00248937	5.99476e-05	No	0.0142076	0.00998368	0.154744	No					-	0.0148724	0.00999212	0.136673	No	-6.25
GAB2	rs7105835	11:78364679	C/T	0.01066	0.002814	0.0001526	7.63e-05	TSH	0.00973596	0.00248311	8.88104e-05	No	-0.0263723	0.0232872	0.257459	No					-	-0.0197574	0.0232475	0.395417	No	-8.67
GAB2	rs7105835	11:78364679	C/T	0.01066	0.002814	0.0001526	7.63e-05	FT3	0.0188634	0.0134195	0.160507	Yes	-0.0248252	0.090899	0.784895	No					No	-0.0382507	0.0906554	0.673273	No	76.95
GAB2	rs7105835	11:78364679	C/T	0.01066	0.002814	0.0001526	7.63e-05	FT4	0.0183722	0.013314	0.16829	Yes	-0.0267971	0.0216736	0.216948	No					No	-0.0276267	0.0217317	0.204283	No	72.35
GAB2	rs7105835	11:78364679	C/T	0.01066	0.002814	0.0001526	7.63e-05	Cortisol	0.00999119	0.00246593	5.12281e-05	No	0.00724866	0.0787643	0.926676	No					-	0.0498468	0.0780991	0.523325	No	-6.27
GAB2	rs7105835	11:78364679	C/T	0.01066	0.002814	0.0001526	7.63e-05	WBC	0.00991907	0.00249128	6.89576e-05	No	-0.000146525	0.0331586	0.996474	No					-	0.000715829	0.0331893	0.982793	No	-6.95
GAB2	rs7105835	11:78364679	C/T	0.01066	0.002814	0.0001526	7.63e-05	RBC	0.010029	0.00248934	5.64767e-05	No	0.0088809	0.00829992	0.284646	No					-	0.0102114	0.00830102	0.218674	No	-5.92
GAB2	rs7105835	11:78364679	C/T	0.01066	0.002814	0.0001526	7.63e-05	HGB	0.0101314	0.00248882	4.72162e-05	No	0.0456284	0.0257041	0.075904	No					-	0.0504067	0.0256992	0.0498582	No	-4.96
GAB2	rs7105835	11:78364679	C/T	0.01066	0.002814	0.0001526	7.63e-05	HCT	0.0102496	0.00248816	3.82933e-05	No	0.160694	0.0673354	0.0170295	No					-	0.175268	0.0672959	0.0092161	No	-3.85
GAB2	rs7105835	11:78364679	C/T	0.01066	0.002814	0.0001526	7.63e-05	MCV	0.00999684	0.00249158	6.05753e-05	No	0.162028	0.0781093	0.0380698	No					-	0.166644	0.0781717	0.0330502	No	-6.22
GAB2	rs7105835	11:78364679	C/T	0.01066	0.002814	0.0001526	7.63e-05	MCH	0.00993949	0.00249151	6.67211e-05	No	0.0425523	0.0316984	0.179493	No					-	0.0432284	0.0317278	0.173077	No	-6.76
GAB2	rs7105835	11:78364679	C/T	0.01066	0.002814	0.0001526	7.63e-05	MCHC	0.00993603	0.00249132	6.70272e-05	No	-0.0150825	0.0191702	0.431434	No					-	-0.0158075	0.0191885	0.410071	No	-6.79
GAB2	rs7105835	11:78364679	C/T	0.01066	0.002814	0.0001526	7.63e-05	RDW	0.00992746	0.00249105	6.7882e-05	No	-0.00406051	0.0182645	0.824071	No					-	-0.00512009	0.0182805	0.779418	No	-6.87
GAB2	rs7105835	11:78364679	C/T	0.01066	0.002814	0.0001526	7.63e-05	PLT	0.00996662	0.00248994	6.30544e-05	No	-0.584498	1.01494	0.564702	No					-	-0.707425	1.01513	0.485893	No	-6.5
GAB2	rs7105835	11:78364679	C/T	0.01066	0.002814	0.0001526	7.63e-05	MPV	0.00979958	0.00248931	8.31778e-05	No	-0.0249997	0.0157773	0.113103	No					-	-0.0224935	0.0157807	0.154079	No	-8.07
GAB2	rs7105835	11:78364679	C/T	0.01066	0.002814	0.0001526	7.63e-05	Neutrophils	0.00990879	0.00249049	6.97883e-05	No	0.0270559	0.156056	0.862362	No					-	0.00855265	0.156128	0.956315	No	-7.05
GAB2	rs7105835	11:78364679	C/T	0.01066	0.002814	0.0001526	7.63e-05	Lymphocytes	0.00993468	0.00249074	6.69203e-05	No	0.0390837	0.143013	0.784638	No					-	0.0532272	0.143102	0.709937	No	-6.8
GAB2	rs7105835	11:78364679	C/T	0.01066	0.002814	0.0001526	7.63e-05	Monocytes	0.00993195	0.00249135	6.75028e-05	No	-0.0287819	0.0375457	0.443348	No					-	-0.029488	0.0375787	0.432648	No	-6.83
GAB2	rs7105835	11:78364679	C/T	0.01066	0.002814	0.0001526	7.63e-05	Eosinophils	0.00986517	0.00249011	7.49136e-05	No	-0.0246454	0.036016	0.493808	No					-	-0.0197115	0.0360322	0.584356	No	-7.46
GAB2	rs7105835	11:78364679	C/T	0.01066	0.002814	0.0001526	7.63e-05	Basophils	0.00991031	0.0024914	7.00397e-05	No	-0.00523035	0.00609021	0.390464	No					-	-0.0051452	0.00609621	0.39869	No	-7.03
GAB2	rs7105835	11:78364679	C/T	0.01066	0.002814	0.0001526	7.63e-05	AntiTPO	0.0098166	0.00249414	8.34549e-05	No	0.335965	2.40559	0.888931	No					-	0.439595	2.4075	0.85512	No	-7.91
GAB2	rs7105835	11:78364679	C/T	0.01066	0.002814	0.0001526	7.63e-05	Urine pH	0.00936727	0.00248052	0.000160062	Yes	0.0233489	0.0120846	0.0533736	No					No	0.0194699	0.0120544	0.106305	No	-12.13
GAB2	rs7105835	11:78364679	C/T	0.01066	0.002814	0.0001526	7.63e-05	UGlucose	0.00975126	0.00248653	8.85328e-05	No	-0.417877	0.8785	0.634319	No					-	-0.3196	0.879015	0.716172	No	-8.52
GAB2	rs7105835	11:78364679	C/T	0.01066	0.002814	0.0001526	7.63e-05	UProteins	0.00952562	0.00248204	0.00012489	No	-0.235829	0.153548	0.124602	No					-	-0.194549	0.153344	0.204574	No	-10.64
GAB2	rs7105835	11:78364679	C/T	0.01066	0.002814	0.0001526	7.63e-05	UHGB	0.00978104	0.00248735	8.46905e-05	No	-0.000278161	0.002291	0.903365	No					-	-0.00018804	0.00229311	0.934647	No	-8.25
GAB2	rs7940841	11:78368038	G/A	0.01016	0.002855	0.0003746	0.0001873	Height	0.00958205	0.002522	0.000145907	No	-0.00904546	0.171641	0.957972	No					-	0.0282978	0.171597	0.869019	No	-5.69
GAB2	rs7940841	11:78368038	G/A	0.01016	0.002855	0.0003746	0.0001873	Weight	0.00924583	0.00252174	0.000247215	No	-0.159467	0.281204	0.570668	No					-	-0.0974295	0.281014	0.728819	No	-9
GAB2	rs7940841	11:78368038	G/A	0.01016	0.002855	0.0003746	0.0001873	BMI	0.00927791	0.00252394	0.000238193	No	-0.0663907	0.0857301	0.438704	No					-	-0.0554108	0.0857585	0.518212	No	-8.68
GAB2	rs7940841	11:78368038	G/A	0.01016	0.002855	0.0003746	0.0001873	Body Fat	0.00939794	0.00251963	0.00019262	No	-0.106606	0.176143	0.545042	No					-	-0.107258	0.176325	0.543006	No	-7.5
GAB2	rs7940841	11:78368038	G/A	0.01016	0.002855	0.0003746	0.0001873	Visceral Fat	0.00940846	0.0025193	0.000189091	No	-0.00512238	0.0809759	0.949562	No					-	0.0078017	0.0809756	0.923247	No	-7.4
GAB2	rs7940841	11:78368038	G/A	0.01016	0.002855	0.0003746	0.0001873	SBP	0.0096881	0.00255219	0.000147935	No	-0.391287	0.307396	0.203081	No					-	-0.383778	0.307699	0.212335	No	-4.64
GAB2	rs7940841	11:78368038	G/A	0.01016	0.002855	0.0003746	0.0001873	DBP	0.00974274	0.00255239	0.000135855	No	-0.249538	0.175807	0.155819	No					-	-0.252418	0.176	0.151548	No	-4.11
GAB2	rs7940841	11:78368038	G/A	0.01016	0.002855	0.0003746	0.0001873	Pulse Rate	0.00958586	0.00255043	0.000171902	No	0.258551	0.166438	0.120349	No					-	0.233429	0.166482	0.160908	No	-5.65
GAB2	rs7940841	11:78368038	G/A	0.01016	0.002855	0.0003746	0.0001873	HbA1c	0.00920948	0.00251818	0.000256279	No	-0.00602783	0.00831807	0.468673	No					-	-0.00509547	0.00832094	0.540309	No	-9.36
GAB2	rs7940841	11:78368038	G/A	0.01016	0.002855	0.0003746	0.0001873	SAlb	0.00925621	0.00251122	0.000229041	No	-0.00136854	0.00468179	0.770055	No					-	-0.000152731	0.0046742	0.973934	No	-8.9
GAB2	rs7940841	11:78368038	G/A	0.01016	0.002855	0.0003746	0.0001873	SCr	0.0046392	0.0015639	0.00301982	Yes	-0.0060755	0.00258157	0.0186209	No					No	0.00138564	0.00160437	0.38779	No	-54.34
GAB2	rs7940841	11:78368038	G/A	0.01016	0.002855	0.0003746	0.0001873	UAlb	0.00926315	0.0025069	0.000220995	No	0.96313	1.19461	0.420128	No					-	1.33829	1.19056	0.261003	No	-8.83
GAB2	rs7940841	11:78368038	G/A	0.01016	0.002855	0.0003746	0.0001873	UCr	0.00945252	0.00249193	0.000149555	No	1.13024	1.2957	0.383065	No					-	1.79804	1.28423	0.161518	No	-6.96
GAB2	rs7940841	11:78368038	G/A	0.01016	0.002855	0.0003746	0.0001873	UACR	0.00915853	0.00250385	0.000255707	No	0.4798	1.48908	0.747299	No					-	0.971566	1.48096	0.511814	No	-9.86
GAB2	rs7940841	11:78368038	G/A	0.01016	0.002855	0.0003746	0.0001873	PTT	0.00952557	0.0025142	0.000152317	No	0.167211	0.226242	0.459875	No					-	0.106109	0.225869	0.638521	No	-6.24
GAB2	rs7940841	11:78368038	G/A	0.01016	0.002855	0.0003746	0.0001873	INR PT	0.00985519	0.00251516	8.97571e-05	No	0.00431356	0.00364964	0.237268	No					-	0.00523708	0.00364506	0.150817	No	-3
GAB2	rs7940841	11:78368038	G/A	0.01016	0.002855	0.0003746	0.0001873	aPTT ratio	0.00960594	0.00252095	0.000139542	No	0.0025899	0.00148766	0.0817274	No					-	0.00254742	0.0014889	0.0871233	No	-5.45
GAB2	rs7940841	11:78368038	G/A	0.01016	0.002855	0.0003746	0.0001873	aPTT	0.00464304	0.00299197	0.120752	Yes	0.138098	0.0555275	0.0129072	No					No	0.136431	0.0555457	0.0140685	No	-54.3
GAB2	rs7940841	11:78368038	G/A	0.01016	0.002855	0.0003746	0.0001873	Fibrinogen	0.00964958	0.00251992	0.000129279	No	0.174055	1.12247	0.876774	No					-	0.0877124	1.12313	0.937753	No	-5.02
GAB2	rs7940841	11:78368038	G/A	0.01016	0.002855	0.0003746	0.0001873	AT	0.00966367	0.00252031	0.000126679	No	-0.0345506	0.201195	0.863655	No					-	-0.0440625	0.201369	0.826799	No	-4.89
GAB2	rs7940841	11:78368038	G/A	0.01016	0.002855	0.0003746	0.0001873	BGlucose	0.00926327	0.00251596	0.000232794	No	-0.0567087	0.267096	0.831865	No					-	-0.022571	0.267156	0.932671	No	-8.83
GAB2	rs7940841	11:78368038	G/A	0.01016	0.002855	0.0003746	0.0001873	Urate	0.00840308	0.00244247	0.000583206	Yes	-0.035347	0.025059	0.158409	No					No	-0.0123991	0.0243226	0.610217	No	-17.29
GAB2	rs7940841	11:78368038	G/A	0.01016	0.002855	0.0003746	0.0001873	AST GOT	0.00937225	0.00251922	0.000200071	No	0.0832961	0.161434	0.605881	No					-	0.115442	0.161341	0.474307	No	-7.75
GAB2	rs7940841	11:78368038	G/A	0.01016	0.002855	0.0003746	0.0001873	ALT GPT	0.00935344	0.00251815	0.000204778	No	0.414711	0.268861	0.122989	No					-	0.437019	0.269034	0.104322	No	-7.94
GAB2	rs7940841	11:78368038	G/A	0.01016	0.002855	0.0003746	0.0001873	GGT	0.0093271	0.00251799	0.000213195	No	0.988973	0.601616	0.100236	No					-	1.01956	0.602081	0.0904115	No	-8.2
GAB2	rs7940841	11:78368038	G/A	0.01016	0.002855	0.0003746	0.0001873	ALP	0.009294	0.00251776	0.000224213	No	-0.478469	0.383624	0.212341	No					-	-0.488224	0.383931	0.203528	No	-8.52
GAB2	rs7940841	11:78368038	G/A	0.01016	0.002855	0.0003746	0.0001873	TB	0.00923039	0.00251632	0.000245507	No	-0.00501453	0.00872381	0.565433	No					-	-0.00374081	0.00870596	0.667434	No	-9.15
GAB2	rs7940841	11:78368038	G/A	0.01016	0.002855	0.0003746	0.0001873	DB	0.00931351	0.00251592	0.000215193	No	2.93162e-05	0.00229651	0.989815	No					-	0.000415614	0.00229295	0.856169	No	-8.33
GAB2	rs7940841	11:78368038	G/A	0.01016	0.002855	0.0003746	0.0001873	Lipase	0.00937701	0.00250368	0.000181187	No	0.117366	0.330134	0.722214	No					-	0.245442	0.328596	0.455117	No	-7.71
GAB2	rs7940841	11:78368038	G/A	0.01016	0.002855	0.0003746	0.0001873	TC	0.00926438	0.00251767	0.000234677	No	-0.0621516	0.779693	0.936467	No					-	-0.0258844	0.780322	0.973538	No	-8.82
GAB2	rs7940841	11:78368038	G/A	0.01016	0.002855	0.0003746	0.0001873	HDL	0.009138	0.00251717	0.000284526	No	0.480196	0.247875	0.052743	No					-	0.456065	0.247982	0.0659286	No	-10.06
GAB2	rs7940841	11:78368038	G/A	0.01016	0.002855	0.0003746	0.0001873	LDL	0.00927838	0.00251789	0.000229908	No	-0.0961039	0.680563	0.887705	No					-	-0.0869039	0.681161	0.898482	No	-8.68
GAB2	rs7940841	11:78368038	G/A	0.01016	0.002855	0.0003746	0.0001873	TG	0.00897232	0.00251298	0.000358096	No	-2.35807	1.30171	0.070091	No					-	-2.04416	1.30013	0.115917	No	-11.69
GAB2	rs7940841	11:78368038	G/A	0.01016	0.002855	0.0003746	0.0001873	Sodium	0.00843143	0.00257805	0.0010774	Yes	0.00115893	0.0373677	0.975259	No					No	0.00481478	0.0373812	0.897517	No	-17.01
GAB2	rs7940841	11:78368038	G/A	0.01016	0.002855	0.0003746	0.0001873	Potassium	0.00936343	0.00251179	0.000194217	No	0.00541543	0.00684816	0.429088	No					-	0.00779257	0.00682113	0.253308	No	-7.84
GAB2	rs7940841	11:78368038	G/A	0.01016	0.002855	0.0003746	0.0001873	Chlorine	0.00933543	0.00251702	0.000209255	No	-0.0377607	0.0409224	0.356165	No					-	-0.0407673	0.0409463	0.319454	No	-8.12
GAB2	rs7940841	11:78368038	G/A	0.01016	0.002855	0.0003746	0.0001873	Calcium	0.00952207	0.00250853	0.000147979	No	0.00167329	0.00164412	0.308826	No					-	0.00216068	0.00163948	0.187565	No	-6.28
GAB2	rs7940841	11:78368038	G/A	0.01016	0.002855	0.0003746	0.0001873	Phosphorus	0.00921697	0.00251673	0.000251263	No	-0.00732294	0.00912148	0.422095	No					-	-0.00609014	0.0091191	0.504248	No	-9.28
GAB2	rs7940841	11:78368038	G/A	0.01016	0.002855	0.0003746	0.0001873	Magnesium	0.00932451	0.00251226	0.000207048	No	0.000608726	0.00262149	0.816383	No					-	0.00129554	0.00261777	0.620679	No	-8.22
GAB2	rs7940841	11:78368038	G/A	0.01016	0.002855	0.0003746	0.0001873	Iron	0.00924849	0.00251868	0.000241932	No	-0.831079	0.75098	0.268468	No					-	-0.807317	0.75162	0.282802	No	-8.97
GAB2	rs7940841	11:78368038	G/A	0.01016	0.002855	0.0003746	0.0001873	Ferritin	0.00929951	0.00251798	0.000222578	No	4.27724	2.31443	0.0646208	No					-	4.28653	2.31638	0.0642665	No	-8.47
GAB2	rs7940841	11:78368038	G/A	0.01016	0.002855	0.0003746	0.0001873	Transferrin	0.00910143	0.0025158	0.000298679	No	-1.43547	0.816958	0.0789332	No					-	-1.30096	0.816933	0.111305	No	-10.42
GAB2	rs7940841	11:78368038	G/A	0.01016	0.002855	0.0003746	0.0001873	TIBC	0.00909106	0.00251674	0.000305043	No	-1.79516	1.02153	0.0788932	No					-	-1.62689	1.02149	0.111268	No	-10.52
GAB2	rs7940841	11:78368038	G/A	0.01016	0.002855	0.0003746	0.0001873	TS	0.00930489	0.00251814	0.000220922	No	-0.183903	0.263687	0.48555	No					-	-0.203798	0.263866	0.439923	No	-8.42
GAB2	rs7940841	11:78368038	G/A	0.01016	0.002855	0.0003746	0.0001873	Homocyst	0.00937324	0.00247532	0.000153569	No	0.0122623	0.0807695	0.879333	No					-	0.0775092	0.0788176	0.325435	No	-7.74
GAB2	rs7940841	11:78368038	G/A	0.01016	0.002855	0.0003746	0.0001873	CRP	0.00935352	0.0025176	0.000204087	No	0.0171934	0.0100948	0.088563	No					-	0.0178204	0.0101022	0.0777608	No	-7.94
GAB2	rs7940841	11:78368038	G/A	0.01016	0.002855	0.0003746	0.0001873	TSH	0.00907105	0.00251117	0.000304984	No	-0.0278473	0.0235473	0.236991	No					-	-0.0216845	0.0235045	0.356254	No	-10.72
GAB2	rs7940841	11:78368038	G/A	0.01016	0.002855	0.0003746	0.0001873	FT3	0.019884	0.0135913	0.144162	Yes	-0.0852716	0.0919204	0.354073	No					No	-0.0989576	0.0916496	0.280833	No	95.71
GAB2	rs7940841	11:78368038	G/A	0.01016	0.002855	0.0003746	0.0001873	FT4	0.0183831	0.0134667	0.172902	Yes	-0.026199	0.021926	0.232753	No					No	-0.027025	0.021984	0.219592	No	80.94
GAB2	rs7940841	11:78368038	G/A	0.01016	0.002855	0.0003746	0.0001873	Cortisol	0.00929995	0.0024938	0.000193116	No	-0.00138036	0.0796445	0.986172	No					-	0.0383558	0.0789637	0.627163	No	-8.47
GAB2	rs7940841	11:78368038	G/A	0.01016	0.002855	0.0003746	0.0001873	WBC	0.00926181	0.0025195	0.000238095	No	-0.0103413	0.0335299	0.757769	No					-	-0.00953589	0.0335572	0.776287	No	-8.84
GAB2	rs7940841	11:78368038	G/A	0.01016	0.002855	0.0003746	0.0001873	RBC	0.00931646	0.00251743	0.000216076	No	0.00407715	0.00839327	0.627145	No					-	0.00530769	0.00839353	0.527169	No	-8.3
GAB2	rs7940841	11:78368038	G/A	0.01016	0.002855	0.0003746	0.0001873	HGB	0.00943013	0.00251686	0.000180115	No	0.0353391	0.0259937	0.174009	No					-	0.039771	0.0259861	0.125931	No	-7.18
GAB2	rs7940841	11:78368038	G/A	0.01016	0.002855	0.0003746	0.0001873	HCT	0.0095454	0.00251614	0.000149307	No	0.136145	0.0680954	0.0455993	No					-	0.14968	0.0680486	0.0278577	No	-6.05
GAB2	rs7940841	11:78368038	G/A	0.01016	0.002855	0.0003746	0.0001873	MCV	0.00936191	0.00252002	0.000204289	No	0.197398	0.0789767	0.0124546	No					-	0.201771	0.0790308	0.0106925	No	-7.86
GAB2	rs7940841	11:78368038	G/A	0.01016	0.002855	0.0003746	0.0001873	MCH	0.00929169	0.00251981	0.000227696	No	0.0518564	0.0320522	0.105721	No					-	0.0524983	0.0320783	0.101752	No	-8.55
GAB2	rs7940841	11:78368038	G/A	0.01016	0.002855	0.0003746	0.0001873	MCHC	0.00928651	0.00251955	0.000229188	No	-0.0177253	0.0193847	0.36053	No					-	-0.0184123	0.019401	0.342623	No	-8.6
GAB2	rs7940841	11:78368038	G/A	0.01016	0.002855	0.0003746	0.0001873	RDW	0.00928384	0.00251927	0.000229772	No	-0.00831128	0.0184689	0.65271	No					-	-0.00930016	0.018483	0.614853	No	-8.62
GAB2	rs7940841	11:78368038	G/A	0.01016	0.002855	0.0003746	0.0001873	PLT	0.00930568	0.00251812	0.000220618	No	-0.485273	1.02632	0.636345	No					-	-0.597845	1.02639	0.560262	No	-8.41
GAB2	rs7940841	11:78368038	G/A	0.01016	0.002855	0.0003746	0.0001873	MPV	0.00911567	0.00251762	0.000295182	No	-0.0301837	0.0159531	0.0585153	No					-	-0.0278472	0.0159548	0.0809482	No	-10.28
GAB2	rs7940841	11:78368038	G/A	0.01016	0.002855	0.0003746	0.0001873	Neutrophils	0.00926232	0.00251867	0.000236791	No	0.0126988	0.157804	0.935864	No					-	-0.00491185	0.15786	0.975178	No	-8.84
GAB2	rs7940841	11:78368038	G/A	0.01016	0.002855	0.0003746	0.0001873	Lymphocytes	0.00929149	0.00251895	0.000226642	No	0.0632391	0.144614	0.661907	No					-	0.0767058	0.144688	0.596022	No	-8.55
GAB2	rs7940841	11:78368038	G/A	0.01016	0.002855	0.0003746	0.0001873	Monocytes	0.00927919	0.00251955	0.000231813	No	-0.0283879	0.0379664	0.454651	No					-	-0.0289974	0.0379954	0.445373	No	-8.67
GAB2	rs7940841	11:78368038	G/A	0.01016	0.002855	0.0003746	0.0001873	Eosinophils	0.0091927	0.00251835	0.000263264	No	-0.0337146	0.0364187	0.354598	No					-	-0.0290822	0.0364311	0.424727	No	-9.52
GAB2	rs7940841	11:78368038	G/A	0.01016	0.002855	0.0003746	0.0001873	Basophils	0.00925683	0.00251963	0.000240118	No	-0.0058054	0.00615838	0.345866	No					-	-0.00572793	0.00616377	0.352761	No	-8.89
GAB2	rs7940841	11:78368038	G/A	0.01016	0.002855	0.0003746	0.0001873	AntiTPO	0.0091697	0.00252188	0.00027822	No	0.754822	2.43205	0.75629	No					-	0.848401	2.4337	0.727393	No	-9.75
GAB2	rs7940841	11:78368038	G/A	0.01016	0.002855	0.0003746	0.0001873	Urine pH	0.00868599	0.00250856	0.000537309	Yes	0.0263469	0.0122187	0.0310861	No					No	0.0227287	0.0121869	0.0622088	No	-14.51
GAB2	rs7940841	11:78368038	G/A	0.01016	0.002855	0.0003746	0.0001873	UGlucose	0.00910058	0.0025146	0.000297085	No	-0.437183	0.888314	0.622625	No					-	-0.345296	0.888737	0.697636	No	-10.43
GAB2	rs7940841	11:78368038	G/A	0.01016	0.002855	0.0003746	0.0001873	UProteins	0.00887141	0.00251006	0.000410624	No	-0.240294	0.155263	0.121735	No					-	-0.201717	0.15504	0.193266	No	-12.68
GAB2	rs7940841	11:78368038	G/A	0.01016	0.002855	0.0003746	0.0001873	UHGB	0.00913802	0.00251542	0.000281752	No	0.000260146	0.00231659	0.91059	No					-	0.00034479	0.00231848	0.881782	No	-10.06
GAB2	rs11237471	11:78371558	T/C	0.0103	0.002885	0.000356	0.000178	Height	0.0097508	0.00254979	0.000132008	No	0.0576447	0.173532	0.739756	No					-	0.0955701	0.173486	0.581728	No	-5.33
GAB2	rs11237471	11:78371558	T/C	0.0103	0.002885	0.000356	0.000178	Weight	0.00937569	0.00254962	0.000236954	No	-0.116798	0.284318	0.681226	No					-	-0.0540133	0.284125	0.849231	No	-8.97
GAB2	rs11237471	11:78371558	T/C	0.0103	0.002885	0.000356	0.000178	BMI	0.00938485	0.00255188	0.000236642	No	-0.0709421	0.0866784	0.413119	No					-	-0.0598581	0.0867073	0.489992	No	-8.88
GAB2	rs11237471	11:78371558	T/C	0.0103	0.002885	0.000356	0.000178	Body Fat	0.00951186	0.00254752	0.000189675	No	-0.133761	0.178089	0.452614	No					-	-0.134489	0.178274	0.450628	No	-7.65
GAB2	rs11237471	11:78371558	T/C	0.0103	0.002885	0.000356	0.000178	Visceral Fat	0.00951998	0.00254718	0.000186921	No	-0.00820801	0.0818719	0.920144	No					-	0.00484776	0.0818719	0.952785	No	-7.57
GAB2	rs11237471	11:78371558	T/C	0.0103	0.002885	0.000356	0.000178	SBP	0.00977727	0.00257799	0.00014997	No	-0.395931	0.310503	0.202294	No					-	-0.388354	0.310808	0.211513	No	-5.08
GAB2	rs11237471	11:78371558	T/C	0.0103	0.002885	0.000356	0.000178	DBP	0.00983326	0.00257821	0.000137577	No	-0.262493	0.177582	0.139399	No					-	-0.265428	0.177777	0.135459	No	-4.53
GAB2	rs11237471	11:78371558	T/C	0.0103	0.002885	0.000356	0.000178	Pulse Rate	0.00969204	0.00257613	0.000169371	No	0.230533	0.168124	0.170343	No					-	0.205137	0.168168	0.222558	No	-5.9
GAB2	rs11237471	11:78371558	T/C	0.0103	0.002885	0.000356	0.000178	HbA1c	0.00932749	0.00254576	0.000249644	No	-0.00567664	0.00840925	0.499661	No					-	-0.00473295	0.00841218	0.573699	No	-9.44
GAB2	rs11237471	11:78371558	T/C	0.0103	0.002885	0.000356	0.000178	SAlb	0.00933584	0.00253875	0.0002369	No	-0.00229197	0.00473303	0.628218	No					-	-0.00106267	0.0047254	0.822073	No	-9.36
GAB2	rs11237471	11:78371558	T/C	0.0103	0.002885	0.000356	0.000178	SCr	0.00488543	0.00158094	0.0020056	Yes	-0.00590327	0.0026099	0.0237265	No					No	0.00165032	0.00162192	0.308937	No	-52.57
GAB2	rs11237471	11:78371558	T/C	0.0103	0.002885	0.000356	0.000178	UAlb	0.00938525	0.0025344	0.000214071	No	1.016	1.2077	0.400218	No					-	1.39559	1.20362	0.24628	No	-8.88
GAB2	rs11237471	11:78371558	T/C	0.0103	0.002885	0.000356	0.000178	UCr	0.00957758	0.00251925	0.000144514	No	1.17508	1.3099	0.369699	No					-	1.8514	1.29831	0.153897	No	-7.01
GAB2	rs11237471	11:78371558	T/C	0.0103	0.002885	0.000356	0.000178	UACR	0.00926623	0.00253131	0.00025286	No	0.457194	1.50541	0.761363	No					-	0.953964	1.49721	0.524033	No	-10.04
GAB2	rs11237471	11:78371558	T/C	0.0103	0.002885	0.000356	0.000178	PTT	0.00970527	0.00254185	0.000135241	No	0.102865	0.22874	0.652936	No					-	0.0408499	0.228362	0.858034	No	-5.77
GAB2	rs11237471	11:78371558	T/C	0.0103	0.002885	0.000356	0.000178	INR PT	0.0100219	0.00254294	8.16622e-05	Yes	0.00513491	0.00368977	0.164056	No					No	0.006072	0.00368515	0.0994461	No	-2.7
GAB2	rs11237471	11:78371558	T/C	0.0103	0.002885	0.000356	0.000178	aPTT ratio	0.00973296	0.00254878	0.000134976	No	0.0027421	0.00150404	0.0683095	No					-	0.00269889	0.0015053	0.0730153	No	-5.51
GAB2	rs11237471	11:78371558	T/C	0.0103	0.002885	0.000356	0.000178	aPTT	0.00477597	0.00303166	0.115222	Yes	0.14491	0.0562602	0.010026	No					No	0.143184	0.0562793	0.0109774	No	-53.63
GAB2	rs11237471	11:78371558	T/C	0.0103	0.002885	0.000356	0.000178	Fibrinogen	0.00978589	0.0025477	0.000123246	No	0.0205399	1.13485	0.98556	No					-	-0.0671073	1.13552	0.952875	No	-4.99
GAB2	rs11237471	11:78371558	T/C	0.0103	0.002885	0.000356	0.000178	AT	0.00981027	0.00254814	0.000118864	No	-0.145019	0.203408	0.475895	No					-	-0.154833	0.203585	0.446953	No	-4.75
GAB2	rs11237471	11:78371558	T/C	0.0103	0.002885	0.000356	0.000178	BGlucose	0.00937303	0.00254352	0.000229839	No	-0.0709588	0.270021	0.792718	No					-	-0.0364396	0.270083	0.892678	No	-9
GAB2	rs11237471	11:78371558	T/C	0.0103	0.002885	0.000356	0.000178	Urate	0.00856107	0.00246918	0.000528159	Yes	-0.0335641	0.0253338	0.185243	No					No	-0.0103223	0.0245892	0.674649	No	-16.88
GAB2	rs11237471	11:78371558	T/C	0.0103	0.002885	0.000356	0.000178	AST GOT	0.00942505	0.00254685	0.000216171	No	0.0140209	0.163206	0.93154	No					-	0.0464457	0.163114	0.775846	No	-8.49
GAB2	rs11237471	11:78371558	T/C	0.0103	0.002885	0.000356	0.000178	ALT GPT	0.00945019	0.00254564	0.000206479	No	0.328981	0.271819	0.226194	No					-	0.351453	0.271996	0.196343	No	-8.25
GAB2	rs11237471	11:78371558	T/C	0.0103	0.002885	0.000356	0.000178	GGT	0.00943642	0.0025455	0.00021077	No	0.90573	0.60822	0.136479	No					-	0.936545	0.608693	0.123929	No	-8.38
GAB2	rs11237471	11:78371558	T/C	0.0103	0.002885	0.000356	0.000178	ALP	0.00941021	0.00254538	0.000219339	No	-0.540593	0.387818	0.163368	No					-	-0.550627	0.38813	0.156026	No	-8.64
GAB2	rs11237471	11:78371558	T/C	0.0103	0.002885	0.000356	0.000178	TB	0.00936641	0.00254385	0.000232633	No	-0.00342613	0.00881944	0.697672	No					-	-0.00213704	0.00880141	0.80816	No	-9.06
GAB2	rs11237471	11:78371558	T/C	0.0103	0.002885	0.000356	0.000178	DB	0.00945408	0.00254349	0.000202712	No	0.000510756	0.00232167	0.825879	No					-	0.000901747	0.00231807	0.697279	No	-8.21
GAB2	rs11237471	11:78371558	T/C	0.0103	0.002885	0.000356	0.000178	Lipase	0.00952975	0.00253111	0.000167456	No	0.164941	0.333747	0.621169	No					-	0.294673	0.332193	0.37507	No	-7.48
GAB2	rs11237471	11:78371558	T/C	0.0103	0.002885	0.000356	0.000178	TC	0.00937467	0.00254526	0.000231535	No	-0.160789	0.788234	0.838368	No					-	-0.124177	0.788874	0.874924	No	-8.98
GAB2	rs11237471	11:78371558	T/C	0.0103	0.002885	0.000356	0.000178	HDL	0.00926212	0.00254466	0.000274184	No	0.447033	0.250597	0.074474	No					-	0.422579	0.250705	0.0919105	No	-10.08
GAB2	rs11237471	11:78371558	T/C	0.0103	0.002885	0.000356	0.000178	LDL	0.00939254	0.00254546	0.000225502	No	-0.130861	0.688014	0.849155	No					-	-0.121612	0.688622	0.859824	No	-8.81
GAB2	rs11237471	11:78371558	T/C	0.0103	0.002885	0.000356	0.000178	TG	0.00908152	0.00254052	0.000352291	No	-2.3963	1.31597	0.068646	No					-	-2.0785	1.31438	0.113828	No	-11.83
GAB2	rs11237471	11:78371558	T/C	0.0103	0.002885	0.000356	0.000178	Sodium	0.00864415	0.00260455	0.000907185	Yes	0.00225866	0.0377525	0.952294	No					No	0.00600782	0.0377668	0.873612	No	-16.08
GAB2	rs11237471	11:78371558	T/C	0.0103	0.002885	0.000356	0.000178	Potassium	0.00949169	0.00253941	0.000186701	No	0.00585164	0.00692343	0.398023	No					-	0.00825786	0.00689612	0.231153	No	-7.85
GAB2	rs11237471	11:78371558	T/C	0.0103	0.002885	0.000356	0.000178	Chlorine	0.00943832	0.00254455	0.000209001	No	-0.029573	0.0413713	0.474736	No					-	-0.0325972	0.0413956	0.431034	No	-8.37
GAB2	rs11237471	11:78371558	T/C	0.0103	0.002885	0.000356	0.000178	Calcium	0.00963196	0.002536	0.000146664	No	0.00163809	0.00166214	0.324386	No					-	0.00213097	0.00165745	0.19858	No	-6.49
GAB2	rs11237471	11:78371558	T/C	0.0103	0.002885	0.000356	0.000178	Phosphorus	0.00932949	0.0025443	0.000246844	No	-0.00750136	0.00922137	0.415964	No					-	-0.00625698	0.00921901	0.497341	No	-9.42
GAB2	rs11237471	11:78371558	T/C	0.0103	0.002885	0.000356	0.000178	Magnesium	0.00947665	0.00253978	0.000191543	No	0.00120678	0.00265018	0.648862	No					-	0.00190384	0.00264641	0.471909	No	-7.99
GAB2	rs11237471	11:78371558	T/C	0.0103	0.002885	0.000356	0.000178	Iron	0.00936456	0.00254625	0.000236485	No	-0.773782	0.759216	0.308139	No					-	-0.749586	0.759866	0.323925	No	-9.08
GAB2	rs11237471	11:78371558	T/C	0.0103	0.002885	0.000356	0.000178	Ferritin	0.00941428	0.00254556	0.000218181	No	4.32597	2.33978	0.0645044	No					-	4.33507	2.34176	0.0641695	No	-8.6
GAB2	rs11237471	11:78371558	T/C	0.0103	0.002885	0.000356	0.000178	Transferrin	0.00920281	0.00254341	0.000297998	No	-1.54088	0.82589	0.0621095	No					-	-1.4047	0.825869	0.0889974	No	-10.65
GAB2	rs11237471	11:78371558	T/C	0.0103	0.002885	0.000356	0.000178	TIBC	0.00919209	0.00254438	0.000304484	No	-1.92616	1.03271	0.062188	No					-	-1.7558	1.03267	0.0891146	No	-10.76
GAB2	rs11237471	11:78371558	T/C	0.0103	0.002885	0.000356	0.000178	TS	0.00941288	0.00254571	0.00021885	No	-0.149462	0.266578	0.575036	No					-	-0.169554	0.266761	0.525051	No	-8.61
GAB2	rs11237471	11:78371558	T/C	0.0103	0.002885	0.000356	0.000178	Homocyst	0.00941764	0.00250148	0.000167618	No	0.0153748	0.0816221	0.850593	No					-	0.0807732	0.0796486	0.31055	No	-8.57
GAB2	rs11237471	11:78371558	T/C	0.0103	0.002885	0.000356	0.000178	CRP	0.00946681	0.00254515	0.000200658	No	0.0168948	0.0102055	0.0978617	No					-	0.0175291	0.010213	0.0861283	No	-8.09
GAB2	rs11237471	11:78371558	T/C	0.0103	0.002885	0.000356	0.000178	TSH	0.00913494	0.00253878	0.000322	No	-0.0343662	0.0238044	0.148856	No					-	-0.0281397	0.0237614	0.236336	No	-11.31
GAB2	rs11237471	11:78371558	T/C	0.0103	0.002885	0.000356	0.000178	FT3	0.0196292	0.0136426	0.150894	Yes	-0.0889375	0.0922465	0.335495	No					No	-0.102394	0.0919666	0.266135	No	90.57
GAB2	rs11237471	11:78371558	T/C	0.0103	0.002885	0.000356	0.000178	FT4	0.0180133	0.0135096	0.183077	Yes	-0.0229628	0.0220101	0.297368	No					No	-0.0237601	0.0220669	0.28217	No	74.89
GAB2	rs11237471	11:78371558	T/C	0.0103	0.002885	0.000356	0.000178	Cortisol	0.00938252	0.00252113	0.000199071	No	-0.00877274	0.0805167	0.91324	No					-	0.0314331	0.0798291	0.69377	No	-8.91
GAB2	rs11237471	11:78371558	T/C	0.0103	0.002885	0.000356	0.000178	WBC	0.00937531	0.00254714	0.000233782	No	-0.0126599	0.0338976	0.708803	No					-	-0.011847	0.0339253	0.72694	No	-8.98
GAB2	rs11237471	11:78371558	T/C	0.0103	0.002885	0.000356	0.000178	RBC	0.00942015	0.00254503	0.000215564	No	0.00320164	0.00848536	0.705948	No					-	0.00444544	0.00848567	0.600376	No	-8.54
GAB2	rs11237471	11:78371558	T/C	0.0103	0.002885	0.000356	0.000178	HGB	0.00953499	0.00254444	0.000179684	No	0.0332814	0.0262791	0.205377	No					-	0.0377623	0.0262716	0.15064	No	-7.43
GAB2	rs11237471	11:78371558	T/C	0.0103	0.002885	0.000356	0.000178	HCT	0.0096448	0.00254369	0.000150513	No	0.128886	0.0688439	0.0612159	No					-	0.14257	0.0687971	0.0382606	No	-6.36
GAB2	rs11237471	11:78371558	T/C	0.0103	0.002885	0.000356	0.000178	MCV	0.00947713	0.00254766	0.000200349	No	0.198794	0.0798431	0.0127973	No					-	0.20322	0.0798981	0.0109897	No	-7.99
GAB2	rs11237471	11:78371558	T/C	0.0103	0.002885	0.000356	0.000178	MCH	0.00940622	0.00254744	0.0002233	No	0.0518649	0.0324038	0.109501	No					-	0.052513	0.0324303	0.105424	No	-8.68
GAB2	rs11237471	11:78371558	T/C	0.0103	0.002885	0.000356	0.000178	MCHC	0.0094013	0.00254718	0.000224666	No	-0.0179304	0.0195973	0.360243	No					-	-0.0186272	0.0196139	0.342291	No	-8.73
GAB2	rs11237471	11:78371558	T/C	0.0103	0.002885	0.000356	0.000178	RDW	0.00939346	0.00254689	0.000227016	No	-0.00596668	0.0186716	0.749309	No					-	-0.0069634	0.0186859	0.709413	No	-8.8
GAB2	rs11237471	11:78371558	T/C	0.0103	0.002885	0.000356	0.000178	PLT	0.00944792	0.00254577	0.000207368	No	-0.815933	1.03755	0.431651	No					-	-0.930139	1.03763	0.370057	No	-8.27
GAB2	rs11237471	11:78371558	T/C	0.0103	0.002885	0.000356	0.000178	MPV	0.00925101	0.0025451	0.000279539	No	-0.0266194	0.0161286	0.0988822	No					-	-0.0242487	0.0161303	0.132793	No	-10.18
GAB2	rs11237471	11:78371558	T/C	0.0103	0.002885	0.000356	0.000178	Neutrophils	0.00938205	0.0025463	0.000230269	No	0.000366209	0.159535	0.998169	No					-	-0.0175191	0.159592	0.91259	No	-8.91
GAB2	rs11237471	11:78371558	T/C	0.0103	0.002885	0.000356	0.000178	Lymphocytes	0.00941194	0.00254659	0.000220265	No	0.078454	0.1462	0.59154	No					-	0.0921373	0.146275	0.528779	No	-8.62
GAB2	rs11237471	11:78371558	T/C	0.0103	0.002885	0.000356	0.000178	Monocytes	0.0093913	0.00254716	0.000228122	No	-0.0231345	0.0383831	0.546704	No					-	-0.023738	0.0384127	0.536606	No	-8.82
GAB2	rs11237471	11:78371558	T/C	0.0103	0.002885	0.000356	0.000178	Eosinophils	0.00929033	0.00254603	0.000264636	No	-0.0414589	0.0368174	0.260163	No					-	-0.0367751	0.0368302	0.318059	No	-9.8
GAB2	rs11237471	11:78371558	T/C	0.0103	0.002885	0.000356	0.000178	Basophils	0.0093694	0.00254731	0.000236149	No	-0.00711176	0.0062258	0.253354	No					-	-0.00703545	0.00623127	0.258901	No	-9.03
GAB2	rs11237471	11:78371558	T/C	0.0103	0.002885	0.000356	0.000178	AntiTPO	0.00926018	0.00254944	0.000282363	No	0.120019	2.45864	0.961067	No					-	0.21312	2.46032	0.930973	No	-10.1
GAB2	rs11237471	11:78371558	T/C	0.0103	0.002885	0.000356	0.000178	Urine pH	0.00881758	0.00253599	0.000509234	Yes	0.0252329	0.012353	0.0411121	No					No	0.0215688	0.0123208	0.0800446	No	-14.39
GAB2	rs11237471	11:78371558	T/C	0.0103	0.002885	0.000356	0.000178	UGlucose	0.00921954	0.00254214	0.000288491	No	-0.365571	0.898047	0.683963	No					-	-0.272411	0.898478	0.76175	No	-10.49
GAB2	rs11237471	11:78371558	T/C	0.0103	0.002885	0.000356	0.000178	UProteins	0.00899303	0.00253753	0.000395861	No	-0.232665	0.156965	0.138298	No					-	-0.19359	0.15674	0.216819	No	-12.69
GAB2	rs11237471	11:78371558	T/C	0.0103	0.002885	0.000356	0.000178	UHGB	0.00924763	0.00254298	0.000277699	No	-6.46873e-05	0.00234197	0.977965	No					-	2.04752e-05	0.00234388	0.99303	No	-10.22
GAB2	rs10793308	11:78374959	T/C	0.009947	0.002883	0.0005615	0.00028075	Height	0.00949798	0.00254863	0.000195068	No	0.0522041	0.173447	0.763436	No					-	0.0892585	0.173396	0.606727	No	-4.51
GAB2	rs10793308	11:78374959	T/C	0.009947	0.002883	0.0005615	0.00028075	Weight	0.00912386	0.00254846	0.000345016	No	-0.123746	0.284177	0.663242	No					-	-0.062364	0.283975	0.826179	No	-8.28
GAB2	rs10793308	11:78374959	T/C	0.009947	0.002883	0.0005615	0.00028075	BMI	0.00913563	0.00255071	0.000343108	No	-0.0715353	0.0866357	0.408993	No					-	-0.0606872	0.0866616	0.48377	No	-8.16
GAB2	rs10793308	11:78374959	T/C	0.009947	0.002883	0.0005615	0.00028075	Body Fat	0.00926286	0.00254635	0.000276466	No	-0.139754	0.178	0.432395	No					-	-0.140491	0.178179	0.430434	No	-6.88
GAB2	rs10793308	11:78374959	T/C	0.009947	0.002883	0.0005615	0.00028075	Visceral Fat	0.00926893	0.00254601	0.000273405	No	-0.0098603	0.0818314	0.904093	No					-	0.00291131	0.0818285	0.971619	No	-6.82
GAB2	rs10793308	11:78374959	T/C	0.009947	0.002883	0.0005615	0.00028075	SBP	0.00952059	0.00257669	0.000221171	No	-0.408879	0.310331	0.187683	No					-	-0.401675	0.310625	0.196001	No	-4.29
GAB2	rs10793308	11:78374959	T/C	0.009947	0.002883	0.0005615	0.00028075	DBP	0.00957813	0.00257691	0.000202794	No	-0.267331	0.177485	0.132042	No					-	-0.270188	0.177672	0.128366	No	-3.71
GAB2	rs10793308	11:78374959	T/C	0.009947	0.002883	0.0005615	0.00028075	Pulse Rate	0.00943969	0.00257481	0.000247502	No	0.225276	0.168033	0.18006	No					-	0.200522	0.168071	0.232866	No	-5.1
GAB2	rs10793308	11:78374959	T/C	0.009947	0.002883	0.0005615	0.00028075	HbA1c	0.00907957	0.00254458	0.000361104	No	-0.00574205	0.00840505	0.494517	No					-	-0.00482465	0.00840769	0.56609	No	-8.72
GAB2	rs10793308	11:78374959	T/C	0.009947	0.002883	0.0005615	0.00028075	SAlb	0.00907937	0.00253758	0.000347904	No	-0.00254056	0.00473066	0.591252	No					-	-0.00134398	0.00472288	0.775981	No	-8.72
GAB2	rs10793308	11:78374959	T/C	0.009947	0.002883	0.0005615	0.00028075	SCr	0.00478363	0.00158016	0.00247363	Yes	-0.00571301	0.00260865	0.0285447	No					No	0.00164189	0.00162106	0.311157	No	-51.91
GAB2	rs10793308	11:78374959	T/C	0.009947	0.002883	0.0005615	0.00028075	UAlb	0.00913661	0.00253323	0.000311605	No	1.00919	1.20711	0.403151	No					-	1.37806	1.20298	0.252015	No	-8.15
GAB2	rs10793308	11:78374959	T/C	0.009947	0.002883	0.0005615	0.00028075	UCr	0.00933426	0.00251809	0.000210949	No	1.1896	1.30925	0.363577	No					-	1.84818	1.29762	0.154397	No	-6.16
GAB2	rs10793308	11:78374959	T/C	0.009947	0.002883	0.0005615	0.00028075	UACR	0.00901682	0.00253014	0.000367272	No	0.445211	1.50467	0.767323	No					-	0.926869	1.49642	0.535672	No	-9.35
GAB2	rs10793308	11:78374959	T/C	0.009947	0.002883	0.0005615	0.00028075	PTT	0.00944678	0.00254069	0.000201735	No	0.115932	0.228625	0.612107	No					-	0.0555193	0.22824	0.807817	No	-5.03
GAB2	rs10793308	11:78374959	T/C	0.009947	0.002883	0.0005615	0.00028075	INR PT	0.0097684	0.00254175	0.000122198	No	0.00501957	0.00368795	0.173521	No					-	0.00593246	0.0036832	0.10728	No	-1.8
GAB2	rs10793308	11:78374959	T/C	0.009947	0.002883	0.0005615	0.00028075	aPTT ratio	0.00948499	0.00254759	0.00019784	No	0.0026901	0.0015033	0.0735706	No					-	0.00264718	0.00150451	0.0785228	No	-4.64
GAB2	rs10793308	11:78374959	T/C	0.009947	0.002883	0.0005615	0.00028075	aPTT	0.00470976	0.00303102	0.12027	Yes	0.143302	0.0562493	0.0108696	No					No	0.141583	0.0562681	0.0118864	No	-52.65
GAB2	rs10793308	11:78374959	T/C	0.009947	0.002883	0.0005615	0.00028075	Fibrinogen	0.00953583	0.00254652	0.000181645	No	0.0599838	1.13428	0.957827	No					-	-0.0252472	1.13491	0.982252	No	-4.13
GAB2	rs10793308	11:78374959	T/C	0.009947	0.002883	0.0005615	0.00028075	AT	0.00956326	0.00254697	0.000174483	No	-0.152169	0.203306	0.454191	No					-	-0.161737	0.203475	0.426707	No	-3.86
GAB2	rs10793308	11:78374959	T/C	0.009947	0.002883	0.0005615	0.00028075	BGlucose	0.00912347	0.00254234	0.000334021	No	-0.0782623	0.269887	0.771836	No					-	-0.0446907	0.269939	0.868508	No	-8.28
GAB2	rs10793308	11:78374959	T/C	0.009947	0.002883	0.0005615	0.00028075	Urate	0.00829501	0.00246805	0.000779618	Yes	-0.0343361	0.0253211	0.175121	No					No	-0.0116954	0.0245761	0.634165	No	-16.61
GAB2	rs10793308	11:78374959	T/C	0.009947	0.002883	0.0005615	0.00028075	AST GOT	0.0091821	0.00254565	0.000311281	No	0.0195808	0.163124	0.904457	No					-	0.0511552	0.163026	0.753691	No	-7.69
GAB2	rs10793308	11:78374959	T/C	0.009947	0.002883	0.0005615	0.00028075	ALT GPT	0.00920303	0.00254445	0.000299603	No	0.327463	0.271683	0.228111	No					-	0.349366	0.271851	0.198774	No	-7.48
GAB2	rs10793308	11:78374959	T/C	0.009947	0.002883	0.0005615	0.00028075	GGT	0.00918856	0.00254432	0.000306018	No	0.894684	0.607919	0.141128	No					-	0.924609	0.608371	0.128589	No	-7.62
GAB2	rs10793308	11:78374959	T/C	0.009947	0.002883	0.0005615	0.00028075	ALP	0.00916344	0.00254422	0.000317685	No	-0.554862	0.387623	0.152333	No					-	-0.564763	0.387921	0.145459	No	-7.88
GAB2	rs10793308	11:78374959	T/C	0.009947	0.002883	0.0005615	0.00028075	TB	0.00911236	0.00254268	0.000340277	No	-0.00395023	0.00881503	0.654073	No					-	-0.00269939	0.00879671	0.758953	No	-8.39
GAB2	rs10793308	11:78374959	T/C	0.009947	0.002883	0.0005615	0.00028075	DB	0.00919814	0.00254231	0.000298308	No	0.000358225	0.00232051	0.877319	No					-	0.000737665	0.00231684	0.750194	No	-7.53
GAB2	rs10793308	11:78374959	T/C	0.009947	0.002883	0.0005615	0.00028075	Lipase	0.00928773	0.00252994	0.00024272	No	0.171283	0.333581	0.607635	No					-	0.297604	0.332016	0.370085	No	-6.63
GAB2	rs10793308	11:78374959	T/C	0.009947	0.002883	0.0005615	0.00028075	TC	0.00912756	0.00254408	0.0003351	No	-0.161114	0.787842	0.837966	No					-	-0.125384	0.788454	0.873653	No	-8.24
GAB2	rs10793308	11:78374959	T/C	0.009947	0.002883	0.0005615	0.00028075	HDL	0.00901356	0.00254349	0.000396219	No	0.451847	0.250471	0.071263	No					-	0.428086	0.25057	0.0875845	No	-9.38
GAB2	rs10793308	11:78374959	T/C	0.009947	0.002883	0.0005615	0.00028075	LDL	0.00914534	0.00254428	0.000326595	No	-0.13608	0.687672	0.843139	No					-	-0.1271	0.688255	0.853492	No	-8.06
GAB2	rs10793308	11:78374959	T/C	0.009947	0.002883	0.0005615	0.00028075	TG	0.00883483	0.00253933	0.000505041	No	-2.39236	1.31532	0.068964	No					-	-2.08277	1.31368	0.112896	No	-11.18
GAB2	rs10793308	11:78374959	T/C	0.009947	0.002883	0.0005615	0.00028075	Sodium	0.0083903	0.0026033	0.00127297	Yes	0.00372057	0.0377331	0.921456	No					No	0.00736543	0.0377461	0.845295	No	-15.65
GAB2	rs10793308	11:78374959	T/C	0.009947	0.002883	0.0005615	0.00028075	Potassium	0.00925873	0.00253822	0.00026591	No	0.00626248	0.00691989	0.365489	No					-	0.00860337	0.00689235	0.211969	No	-6.92
GAB2	rs10793308	11:78374959	T/C	0.009947	0.002883	0.0005615	0.00028075	Chlorine	0.00918881	0.00254336	0.000304307	No	-0.0278821	0.0413508	0.500148	No					-	-0.0308115	0.0413737	0.456464	No	-7.62
GAB2	rs10793308	11:78374959	T/C	0.009947	0.002883	0.0005615	0.00028075	Calcium	0.00938821	0.00253483	0.000213616	No	0.00166366	0.00166131	0.31665	No					-	0.00214283	0.00165657	0.195855	No	-5.62
GAB2	rs10793308	11:78374959	T/C	0.009947	0.002883	0.0005615	0.00028075	Phosphorus	0.00908887	0.00254311	0.000353308	No	-0.00694477	0.00921683	0.451174	No					-	-0.00573792	0.00921414	0.533476	No	-8.63
GAB2	rs10793308	11:78374959	T/C	0.009947	0.002883	0.0005615	0.00028075	Magnesium	0.00923287	0.0025386	0.000277214	No	0.00125984	0.00264886	0.634359	No					-	0.00194009	0.002645	0.463275	No	-7.18
GAB2	rs10793308	11:78374959	T/C	0.009947	0.002883	0.0005615	0.00028075	Iron	0.00911656	0.00254508	0.000342532	No	-0.80314	0.758835	0.289905	No					-	-0.779518	0.759458	0.304721	No	-8.35
GAB2	rs10793308	11:78374959	T/C	0.009947	0.002883	0.0005615	0.00028075	Ferritin	0.00916678	0.00254437	0.000316345	No	4.2548	2.33863	0.0688861	No					-	4.26285	2.34052	0.0685874	No	-7.84
GAB2	rs10793308	11:78374959	T/C	0.009947	0.002883	0.0005615	0.00028075	Transferrin	0.0089549	0.00254224	0.000429463	No	-1.54674	0.825478	0.0609931	No					-	-1.41384	0.825428	0.0867688	No	-9.97
GAB2	rs10793308	11:78374959	T/C	0.009947	0.002883	0.0005615	0.00028075	TIBC	0.00894402	0.0025432	0.000438642	No	-1.93348	1.03219	0.0610729	No					-	-1.76723	1.03212	0.0868851	No	-10.08
GAB2	rs10793308	11:78374959	T/C	0.009947	0.002883	0.0005615	0.00028075	TS	0.00916705	0.00254454	0.000316514	No	-0.156928	0.266445	0.555894	No					-	-0.176502	0.266619	0.507985	No	-7.84
GAB2	rs10793308	11:78374959	T/C	0.009947	0.002883	0.0005615	0.00028075	Homocyst	0.0091589	0.00250032	0.00025048	No	0.0139626	0.0815812	0.864109	No					-	0.0775939	0.0796064	0.329723	No	-7.92
GAB2	rs10793308	11:78374959	T/C	0.009947	0.002883	0.0005615	0.00028075	CRP	0.00921955	0.00254397	0.000291415	No	0.0168713	0.0102004	0.0981616	No					-	0.0174886	0.0102076	0.086689	No	-7.31
GAB2	rs10793308	11:78374959	T/C	0.009947	0.002883	0.0005615	0.00028075	TSH	0.00888959	0.00253759	0.000461762	No	-0.0341342	0.0237926	0.151416	No					-	-0.0280754	0.0237487	0.237161	No	-10.63
GAB2	rs10793308	11:78374959	T/C	0.009947	0.002883	0.0005615	0.00028075	FT3	0.0196124	0.0136367	0.151068	Yes	-0.088496	0.0922082	0.337696	No					No	-0.101944	0.0919285	0.268042	No	97.17
GAB2	rs10793308	11:78374959	T/C	0.009947	0.002883	0.0005615	0.00028075	FT4	0.0180039	0.0135048	0.183149	Yes	-0.0226895	0.0220035	0.303002	No					No	-0.0234856	0.0220603	0.287615	No	81
GAB2	rs10793308	11:78374959	T/C	0.009947	0.002883	0.0005615	0.00028075	Cortisol	0.00915283	0.00251995	0.000282467	No	-0.00475316	0.0804767	0.952903	No					-	0.0343867	0.0797865	0.666489	No	-7.98
GAB2	rs10793308	11:78374959	T/C	0.009947	0.002883	0.0005615	0.00028075	WBC	0.0091281	0.00254595	0.000338228	No	-0.0125921	0.0338806	0.710153	No					-	-0.0117996	0.0339072	0.727849	No	-8.23
GAB2	rs10793308	11:78374959	T/C	0.009947	0.002883	0.0005615	0.00028075	RBC	0.00916762	0.00254385	0.000315054	No	0.00277441	0.00848114	0.743578	No					-	0.0039836	0.00848116	0.638579	No	-7.84
GAB2	rs10793308	11:78374959	T/C	0.009947	0.002883	0.0005615	0.00028075	HGB	0.0092859	0.00254325	0.000262347	No	0.0328946	0.026266	0.210466	No					-	0.0372513	0.0262576	0.156022	No	-6.65
GAB2	rs10793308	11:78374959	T/C	0.009947	0.002883	0.0005615	0.00028075	HCT	0.00939502	0.0025425	0.00022088	No	0.127704	0.0688097	0.0634973	No					-	0.14101	0.0687606	0.0403179	No	-5.55
GAB2	rs10793308	11:78374959	T/C	0.009947	0.002883	0.0005615	0.00028075	MCV	0.00923253	0.00254651	0.000289759	No	0.204239	0.0798018	0.0105019	No					-	0.208548	0.079854	0.00902489	No	-7.18
GAB2	rs10793308	11:78374959	T/C	0.009947	0.002883	0.0005615	0.00028075	MCH	0.00915978	0.00254628	0.000323043	No	0.0534854	0.0323873	0.0986822	No					-	0.0541143	0.0324127	0.095042	No	-7.91
GAB2	rs10793308	11:78374959	T/C	0.009947	0.002883	0.0005615	0.00028075	MCHC	0.00915413	0.002546	0.000325309	No	-0.018011	0.0195875	0.357848	No					-	-0.0186907	0.0196034	0.340388	No	-7.97
GAB2	rs10793308	11:78374959	T/C	0.009947	0.002883	0.0005615	0.00028075	RDW	0.0091468	0.0025457	0.000328396	No	-0.00624568	0.0186622	0.737881	No					-	-0.00721501	0.0186759	0.699263	No	-8.04
GAB2	rs10793308	11:78374959	T/C	0.009947	0.002883	0.0005615	0.00028075	PLT	0.00919858	0.00254458	0.000301847	No	-0.791107	1.03704	0.44557	No					-	-0.901862	1.03708	0.38453	No	-7.52
GAB2	rs10793308	11:78374959	T/C	0.009947	0.002883	0.0005615	0.00028075	MPV	0.00899513	0.00254394	0.000408208	No	-0.0278608	0.0161203	0.0839638	No					-	-0.0255535	0.0161215	0.112984	No	-9.57
GAB2	rs10793308	11:78374959	T/C	0.009947	0.002883	0.0005615	0.00028075	Neutrophils	0.00913443	0.00254511	0.000333506	No	0.0012689	0.159455	0.993651	No					-	-0.0162027	0.159506	0.919092	No	-8.17
GAB2	rs10793308	11:78374959	T/C	0.009947	0.002883	0.0005615	0.00028075	Lymphocytes	0.00916382	0.0025454	0.000319562	No	0.0761868	0.146127	0.602117	No					-	0.0895465	0.146197	0.540217	No	-7.87
GAB2	rs10793308	11:78374959	T/C	0.009947	0.002883	0.0005615	0.00028075	Monocytes	0.00914412	0.00254597	0.000330204	No	-0.0232927	0.0383639	0.543764	No					-	-0.0238717	0.0383922	0.534097	No	-8.07
GAB2	rs10793308	11:78374959	T/C	0.009947	0.002883	0.0005615	0.00028075	Eosinophils	0.00904604	0.00254483	0.00038017	No	-0.0400923	0.0367991	0.275964	No					-	-0.0355201	0.0368107	0.334598	No	-9.06
GAB2	rs10793308	11:78374959	T/C	0.009947	0.002883	0.0005615	0.00028075	Basophils	0.00912209	0.00254613	0.000341617	No	-0.00713496	0.00622268	0.251572	No					-	-0.00706084	0.00622793	0.256931	No	-8.29
GAB2	rs10793308	11:78374959	T/C	0.009947	0.002883	0.0005615	0.00028075	AntiTPO	0.0090127	0.00254826	0.000406817	No	0.114548	2.45742	0.962823	No					-	0.204252	2.45901	0.933804	No	-9.39
GAB2	rs10793308	11:78374959	T/C	0.009947	0.002883	0.0005615	0.00028075	Urine pH	0.00857843	0.0025348	0.000716396	Yes	0.0247364	0.012347	0.0451572	No					No	0.02117	0.0123144	0.0856206	No	-13.76
GAB2	rs10793308	11:78374959	T/C	0.009947	0.002883	0.0005615	0.00028075	UGlucose	0.00897197	0.00254097	0.000415948	No	-0.369591	0.897604	0.680529	No					-	-0.278878	0.898004	0.756146	No	-9.8
GAB2	rs10793308	11:78374959	T/C	0.009947	0.002883	0.0005615	0.00028075	UProteins	0.00874555	0.00253636	0.0005669	No	-0.232837	0.156887	0.137812	No					-	-0.194793	0.156657	0.213734	No	-12.08
GAB2	rs10793308	11:78374959	T/C	0.009947	0.002883	0.0005615	0.00028075	UHGB	0.00899995	0.00254181	0.000400754	No	-0.000102647	0.00234081	0.965024	No					-	-1.99254e-05	0.00234265	0.993214	No	-9.52
GAB2	rs2373115	11:78380104	A/C	0.009716	0.002857	0.0006739	0.00033695	Height	0.00925418	0.00252466	0.00024811	No	-0.0043401	0.171814	0.979848	No					-	0.0318784	0.171761	0.852764	No	-4.75
GAB2	rs2373115	11:78380104	A/C	0.009716	0.002857	0.0006739	0.00033695	Weight	0.0089103	0.00252441	0.000417956	No	-0.166083	0.281487	0.555191	No					-	-0.105897	0.281283	0.706568	No	-8.29
GAB2	rs2373115	11:78380104	A/C	0.009716	0.002857	0.0006739	0.00033695	BMI	0.00894235	0.00252662	0.000403064	No	-0.0699723	0.0858161	0.414877	No					-	-0.0593098	0.0858404	0.489625	No	-7.96
GAB2	rs2373115	11:78380104	A/C	0.009716	0.002857	0.0006739	0.00033695	Body Fat	0.00906577	0.0025223	0.000326891	No	-0.12604	0.176318	0.474722	No					-	-0.126726	0.176492	0.472759	No	-6.69
GAB2	rs2373115	11:78380104	A/C	0.009716	0.002857	0.0006739	0.00033695	Visceral Fat	0.00907236	0.00252196	0.000323024	No	-0.00848167	0.0810571	0.916665	No					-	0.00406433	0.0810529	0.960008	No	-6.62
GAB2	rs2373115	11:78380104	A/C	0.009716	0.002857	0.0006739	0.00033695	SBP	0.00930843	0.00255392	0.000269023	No	-0.438966	0.307574	0.153558	No					-	-0.432058	0.30786	0.160522	No	-4.19
GAB2	rs2373115	11:78380104	A/C	0.009716	0.002857	0.0006739	0.00033695	DBP	0.00936925	0.00255412	0.000245465	No	-0.273955	0.175909	0.119415	No					-	-0.276749	0.176092	0.116071	No	-3.57
GAB2	rs2373115	11:78380104	A/C	0.009716	0.002857	0.0006739	0.00033695	Pulse Rate	0.0092312	0.00255202	0.000299276	No	0.22428	0.166543	0.178114	No					-	0.200057	0.166577	0.229785	No	-4.99
GAB2	rs2373115	11:78380104	A/C	0.009716	0.002857	0.0006739	0.00033695	HbA1c	0.00888084	0.00252077	0.000428479	No	-0.00586022	0.00832628	0.481559	No					-	-0.00496274	0.00832875	0.551284	No	-8.6
GAB2	rs2373115	11:78380104	A/C	0.009716	0.002857	0.0006739	0.00033695	SAlb	0.0089073	0.00251383	0.000396901	No	-0.00186862	0.00468639	0.690097	No					-	-0.000696896	0.00467858	0.881592	No	-8.32
GAB2	rs2373115	11:78380104	A/C	0.009716	0.002857	0.0006739	0.00033695	SCr	0.00453852	0.00156543	0.003749	Yes	-0.00577524	0.00258418	0.0254496	No					No	0.00142064	0.00160587	0.376363	No	-53.29
GAB2	rs2373115	11:78380104	A/C	0.009716	0.002857	0.0006739	0.00033695	UAlb	0.00893477	0.00250951	0.000372035	No	0.976409	1.19579	0.414211	No					-	1.33716	1.19168	0.261855	No	-8.04
GAB2	rs2373115	11:78380104	A/C	0.009716	0.002857	0.0006739	0.00033695	UCr	0.00911931	0.00249452	0.000257751	No	1.12058	1.29698	0.387614	No					-	1.76468	1.28545	0.169841	No	-6.14
GAB2	rs2373115	11:78380104	A/C	0.009716	0.002857	0.0006739	0.00033695	UACR	0.00882822	0.00250645	0.000429871	No	0.483509	1.49056	0.745656	No					-	0.954731	1.48236	0.519549	No	-9.14
GAB2	rs2373115	11:78380104	A/C	0.009716	0.002857	0.0006739	0.00033695	PTT	0.00922232	0.00251679	0.000249266	No	0.133276	0.226469	0.556212	No					-	0.0742264	0.226083	0.742681	No	-5.08
GAB2	rs2373115	11:78380104	A/C	0.009716	0.002857	0.0006739	0.00033695	INR PT	0.00953283	0.00251779	0.000153867	No	0.00448069	0.00365324	0.22004	No					-	0.00537255	0.00364848	0.140905	No	-1.89
GAB2	rs2373115	11:78380104	A/C	0.009716	0.002857	0.0006739	0.00033695	aPTT ratio	0.00927565	0.00252358	0.00023853	No	0.00260463	0.00148913	0.0803053	No					-	0.00256255	0.0014903	0.0855564	No	-4.53
GAB2	rs2373115	11:78380104	A/C	0.009716	0.002857	0.0006739	0.00033695	aPTT	0.00453403	0.00299858	0.130569	Yes	0.137738	0.0556501	0.0133468	No					No	0.136075	0.0556679	0.014536	No	-53.33
GAB2	rs2373115	11:78380104	A/C	0.009716	0.002857	0.0006739	0.00033695	Fibrinogen	0.00931596	0.00252256	0.000222737	No	0.249164	1.12359	0.824507	No					-	0.166106	1.12419	0.882538	No	-4.12
GAB2	rs2373115	11:78380104	A/C	0.009716	0.002857	0.0006739	0.00033695	AT	0.00933867	0.00252295	0.000215475	No	-0.0662054	0.201393	0.742362	No					-	-0.0754318	0.201558	0.708231	No	-3.88
GAB2	rs2373115	11:78380104	A/C	0.009716	0.002857	0.0006739	0.00033695	BGlucose	0.00892741	0.00251857	0.000394923	No	-0.0740398	0.267359	0.78184	No					-	-0.0411868	0.267406	0.877594	No	-8.12
GAB2	rs2373115	11:78380104	A/C	0.009716	0.002857	0.0006739	0.00033695	Urate	0.00804896	0.00244502	0.000998232	Yes	-0.0363263	0.0250836	0.14759	No					No	-0.0141788	0.0243453	0.560308	No	-17.16
GAB2	rs2373115	11:78380104	A/C	0.009716	0.002857	0.0006739	0.00033695	AST GOT	0.00904107	0.00252182	0.000338489	No	0.0832013	0.161592	0.606644	No					-	0.114192	0.161491	0.479514	No	-6.95
GAB2	rs2373115	11:78380104	A/C	0.009716	0.002857	0.0006739	0.00033695	ALT GPT	0.00901977	0.00252073	0.000347536	No	0.395988	0.269128	0.141222	No					-	0.417509	0.269289	0.121074	No	-7.17
GAB2	rs2373115	11:78380104	A/C	0.009716	0.002857	0.0006739	0.00033695	GGT	0.0089951	0.00252057	0.000360444	No	0.959068	0.602214	0.111288	No					-	0.988433	0.602651	0.101007	No	-7.42
GAB2	rs2373115	11:78380104	A/C	0.009716	0.002857	0.0006739	0.00033695	ALP	0.00896463	0.00252038	0.000377037	No	-0.505436	0.383999	0.188122	No					-	-0.515044	0.384287	0.180192	No	-7.73
GAB2	rs2373115	11:78380104	A/C	0.009716	0.002857	0.0006739	0.00033695	TB	0.00889545	0.00251893	0.000415144	No	-0.00538837	0.00873239	0.537212	No					-	-0.00416668	0.0087141	0.632551	No	-8.45
GAB2	rs2373115	11:78380104	A/C	0.009716	0.002857	0.0006739	0.00033695	DB	0.0089762	0.00251853	0.000366841	No	-9.32589e-05	0.00229877	0.96764	No					-	0.000277405	0.0022951	0.903798	No	-7.61
GAB2	rs2373115	11:78380104	A/C	0.009716	0.002857	0.0006739	0.00033695	Lipase	0.00907475	0.00250628	0.000295117	No	0.151977	0.330457	0.645598	No					-	0.27554	0.328902	0.402186	No	-6.6
GAB2	rs2373115	11:78380104	A/C	0.009716	0.002857	0.0006739	0.00033695	TC	0.00893557	0.00252027	0.000393667	No	-0.0285979	0.780461	0.970771	No					-	0.00653927	0.781054	0.99332	No	-8.03
GAB2	rs2373115	11:78380104	A/C	0.009716	0.002857	0.0006739	0.00033695	HDL	0.00881347	0.00251973	0.000471159	No	0.460473	0.248123	0.063508	No					-	0.437232	0.248217	0.078186	No	-9.29
GAB2	rs2373115	11:78380104	A/C	0.009716	0.002857	0.0006739	0.00033695	LDL	0.00894909	0.00252049	0.000386188	No	-0.0448848	0.681234	0.947469	No					-	-0.0359713	0.6818	0.957925	No	-7.89
GAB2	rs2373115	11:78380104	A/C	0.009716	0.002857	0.0006739	0.00033695	TG	0.00864772	0.00251555	0.000589034	No	-2.31303	1.303	0.0759022	No					-	-2.01	1.30135	0.122487	No	-11
GAB2	rs2373115	11:78380104	A/C	0.009716	0.002857	0.0006739	0.00033695	Sodium	0.00809155	0.00258081	0.00172206	Yes	0.00295187	0.0374062	0.937103	No					No	0.00646877	0.037418	0.862751	No	-16.72
GAB2	rs2373115	11:78380104	A/C	0.009716	0.002857	0.0006739	0.00033695	Potassium	0.0090493	0.00251438	0.00032095	No	0.00588043	0.00685484	0.390995	No					-	0.0081701	0.00682745	0.231469	No	-6.86
GAB2	rs2373115	11:78380104	A/C	0.009716	0.002857	0.0006739	0.00033695	Chlorine	0.00900599	0.00251962	0.000352748	No	-0.0381806	0.0409627	0.351316	No					-	-0.0410614	0.0409846	0.316428	No	-7.31
GAB2	rs2373115	11:78380104	A/C	0.009716	0.002857	0.0006739	0.00033695	Calcium	0.00921618	0.00251115	0.000243691	No	0.00185813	0.00164573	0.258898	No					-	0.00232728	0.001641	0.15616	No	-5.14
GAB2	rs2373115	11:78380104	A/C	0.009716	0.002857	0.0006739	0.00033695	Phosphorus	0.00890008	0.00251931	0.000413097	No	-0.00620416	0.00913055	0.49684	No					-	-0.00502197	0.00912772	0.582202	No	-8.4
GAB2	rs2373115	11:78380104	A/C	0.009716	0.002857	0.0006739	0.00033695	Magnesium	0.00900767	0.00251485	0.000342853	No	0.000819044	0.00262407	0.75495	No					-	0.00148389	0.00262021	0.571186	No	-7.29
GAB2	rs2373115	11:78380104	A/C	0.009716	0.002857	0.0006739	0.00033695	Iron	0.00891881	0.00252127	0.000405855	No	-0.806521	0.751723	0.283343	No					-	-0.783416	0.752328	0.29775	No	-8.2
GAB2	rs2373115	11:78380104	A/C	0.009716	0.002857	0.0006739	0.00033695	Ferritin	0.00896925	0.00252058	0.000374812	No	4.24789	2.31672	0.0667454	No					-	4.25577	2.31856	0.0664571	No	-7.69
GAB2	rs2373115	11:78380104	A/C	0.009716	0.002857	0.0006739	0.00033695	Transferrin	0.00876703	0.00251842	0.000501353	No	-1.46963	0.817758	0.0723417	No					-	-1.33951	0.817692	0.10142	No	-9.77
GAB2	rs2373115	11:78380104	A/C	0.009716	0.002857	0.0006739	0.00033695	TIBC	0.00875646	0.00251937	0.000511736	No	-1.8374	1.02253	0.0723791	No					-	-1.67463	1.02244	0.101481	No	-9.88
GAB2	rs2373115	11:78380104	A/C	0.009716	0.002857	0.0006739	0.00033695	TS	0.00897266	0.00252074	0.000373215	No	-0.173724	0.263948	0.510441	No					-	-0.192895	0.264115	0.465196	No	-7.65
GAB2	rs2373115	11:78380104	A/C	0.009716	0.002857	0.0006739	0.00033695	Homocyst	0.00905745	0.00247791	0.000258224	No	0.0148751	0.08085	0.85403	No					-	0.077755	0.0788923	0.324361	No	-6.78
GAB2	rs2373115	11:78380104	A/C	0.009716	0.002857	0.0006739	0.00033695	CRP	0.00902417	0.00252021	0.000344244	No	0.0173709	0.0101048	0.0856302	No					-	0.0179754	0.0101117	0.0754843	No	-7.12
GAB2	rs2373115	11:78380104	A/C	0.009716	0.002857	0.0006739	0.00033695	TSH	0.0087338	0.00251378	0.000514195	No	-0.0287719	0.0235704	0.222235	No					-	-0.0228361	0.0235264	0.331742	No	-10.11
GAB2	rs2373115	11:78380104	A/C	0.009716	0.002857	0.0006739	0.00033695	FT3	0.0198066	0.0135897	0.145679	Yes	-0.0843362	0.0919115	0.359326	No					No	-0.0979715	0.09164	0.285598	No	103.86
GAB2	rs2373115	11:78380104	A/C	0.009716	0.002857	0.0006739	0.00033695	FT4	0.0183196	0.0134658	0.174357	Yes	-0.0258338	0.0219261	0.239321	No					No	-0.0266555	0.0219838	0.225947	No	88.55
GAB2	rs2373115	11:78380104	A/C	0.009716	0.002857	0.0006739	0.00033695	Cortisol	0.00894917	0.00249639	0.000338866	No	-0.00619107	0.079723	0.938102	No					-	0.0321042	0.079038	0.684614	No	-7.89
GAB2	rs2373115	11:78380104	A/C	0.009716	0.002857	0.0006739	0.00033695	WBC	0.00893127	0.0025221	0.0004001	No	-0.0109584	0.0335629	0.744051	No					-	-0.0101806	0.0335886	0.761823	No	-8.08
GAB2	rs2373115	11:78380104	A/C	0.009716	0.002857	0.0006739	0.00033695	RBC	0.00898388	0.00252003	0.000365548	No	0.00389016	0.00840154	0.643354	No					-	0.00507473	0.00840141	0.545835	No	-7.54
GAB2	rs2373115	11:78380104	A/C	0.009716	0.002857	0.0006739	0.00033695	HGB	0.0091033	0.00251947	0.000303937	No	0.0360813	0.0260192	0.165558	No					-	0.0403481	0.0260104	0.120877	No	-6.31
GAB2	rs2373115	11:78380104	A/C	0.009716	0.002857	0.0006739	0.00033695	HCT	0.00921757	0.00251875	0.000253921	No	0.137376	0.0681622	0.0438859	No					-	0.150408	0.0681122	0.02725	No	-5.13
GAB2	rs2373115	11:78380104	A/C	0.009716	0.002857	0.0006739	0.00033695	MCV	0.0090345	0.00252267	0.000343467	No	0.203368	0.079053	0.0101091	No					-	0.207583	0.0791034	0.00869849	No	-7.01
GAB2	rs2373115	11:78380104	A/C	0.009716	0.002857	0.0006739	0.00033695	MCH	0.00896258	0.00252244	0.000382404	No	0.0541943	0.0320834	0.0912177	No					-	0.0548106	0.032108	0.0878394	No	-7.75
GAB2	rs2373115	11:78380104	A/C	0.009716	0.002857	0.0006739	0.00033695	MCHC	0.00895559	0.00252214	0.000385825	No	-0.0171755	0.0194038	0.376091	No					-	-0.0178392	0.0194193	0.358309	No	-7.83
GAB2	rs2373115	11:78380104	A/C	0.009716	0.002857	0.0006739	0.00033695	RDW	0.00895251	0.00252186	0.000387042	No	-0.00780479	0.0184871	0.672907	No					-	-0.00875529	0.0185003	0.636045	No	-7.86
GAB2	rs2373115	11:78380104	A/C	0.009716	0.002857	0.0006739	0.00033695	PLT	0.00897744	0.00252072	0.000370491	No	-0.509536	1.02733	0.619918	No					-	-0.61751	1.02735	0.547808	No	-7.6
GAB2	rs2373115	11:78380104	A/C	0.009716	0.002857	0.0006739	0.00033695	MPV	0.00878361	0.00252021	0.000493728	No	-0.0302988	0.0159687	0.0578052	No					-	-0.0280443	0.0159696	0.0791011	No	-9.6
GAB2	rs2373115	11:78380104	A/C	0.009716	0.002857	0.0006739	0.00033695	Neutrophils	0.00893546	0.00252127	0.000395846	No	0.00457242	0.15796	0.976908	No					-	-0.0125143	0.158007	0.936875	No	-8.03
GAB2	rs2373115	11:78380104	A/C	0.009716	0.002857	0.0006739	0.00033695	Lymphocytes	0.00896438	0.00252156	0.000379569	No	0.0713887	0.144756	0.621907	No					-	0.0844507	0.144823	0.559819	No	-7.74
GAB2	rs2373115	11:78380104	A/C	0.009716	0.002857	0.0006739	0.00033695	Monocytes	0.00894886	0.00252215	0.000389759	No	-0.0282803	0.0380037	0.456806	No					-	-0.0288537	0.038031	0.448057	No	-7.9
GAB2	rs2373115	11:78380104	A/C	0.009716	0.002857	0.0006739	0.00033695	Eosinophils	0.0088619	0.00252095	0.000441178	No	-0.0339534	0.0364546	0.351674	No					-	-0.029472	0.0364652	0.418982	No	-8.79
GAB2	rs2373115	11:78380104	A/C	0.009716	0.002857	0.0006739	0.00033695	Basophils	0.00892635	0.00252223	0.000403342	No	-0.00592784	0.00616444	0.336264	No					-	-0.00585362	0.00616953	0.342747	No	-8.13
GAB2	rs2373115	11:78380104	A/C	0.009716	0.002857	0.0006739	0.00033695	AntiTPO	0.00883932	0.0025245	0.000464792	No	0.824577	2.43445	0.734834	No					-	0.913473	2.43599	0.707676	No	-9.02
GAB2	rs2373115	11:78380104	A/C	0.009716	0.002857	0.0006739	0.00033695	Urine pH	0.00834267	0.00251119	0.000896288	Yes	0.0270794	0.0122307	0.0268475	No					No	0.023594	0.0121982	0.0531149	No	-14.13
GAB2	rs2373115	11:78380104	A/C	0.009716	0.002857	0.0006739	0.00033695	UGlucose	0.00877288	0.00251721	0.000493918	No	-0.400849	0.889195	0.652143	No					-	-0.312164	0.889576	0.725661	No	-9.71
GAB2	rs2373115	11:78380104	A/C	0.009716	0.002857	0.0006739	0.00033695	UProteins	0.00855444	0.00251263	0.000665228	No	-0.22777	0.155418	0.142807	No					-	-0.190551	0.155187	0.21952	No	-11.96
GAB2	rs2373115	11:78380104	A/C	0.009716	0.002857	0.0006739	0.00033695	UHGB	0.00880734	0.00251803	0.000471291	No	0.00024872	0.00231889	0.914586	No					-	0.000330112	0.00232066	0.886886	No	-9.35
GAB2	rs369377897	11:78381674	TA/T	0.01006	0.00292	0.0005738	0.0002869	Height	0.00962831	0.00258379	0.000195276	No	-0.0433642	0.17584	0.805213	No					-	-0.00561195	0.175792	0.974534	No	-4.29
GAB2	rs369377897	11:78381674	TA/T	0.01006	0.00292	0.0005738	0.0002869	Weight	0.00926499	0.0025837	0.000337455	No	-0.254848	0.288089	0.376386	No					-	-0.19217	0.287892	0.504464	No	-7.9
GAB2	rs369377897	11:78381674	TA/T	0.01006	0.00292	0.0005738	0.0002869	BMI	0.00932213	0.00258594	0.000313744	No	-0.0884455	0.0878295	0.313952	No					-	-0.0773465	0.0878573	0.378683	No	-7.33
GAB2	rs369377897	11:78381674	TA/T	0.01006	0.00292	0.0005738	0.0002869	Body Fat	0.00940988	0.00258159	0.00026875	No	-0.122342	0.180466	0.497834	No					-	-0.123031	0.180648	0.495853	No	-6.46
GAB2	rs369377897	11:78381674	TA/T	0.01006	0.00292	0.0005738	0.0002869	Visceral Fat	0.00939615	0.00258129	0.000273912	No	-0.0288677	0.0829641	0.727882	No					-	-0.0158833	0.0829622	0.848175	No	-6.6
GAB2	rs369377897	11:78381674	TA/T	0.01006	0.00292	0.0005738	0.0002869	SBP	0.00978226	0.00261213	0.000181468	No	-0.422913	0.314601	0.178887	No					-	-0.415624	0.314907	0.186922	No	-2.76
GAB2	rs369377897	11:78381674	TA/T	0.01006	0.00292	0.0005738	0.0002869	DBP	0.00984195	0.00261236	0.00016588	No	-0.278658	0.179926	0.121477	No					-	-0.281624	0.180121	0.11796	No	-2.17
GAB2	rs369377897	11:78381674	TA/T	0.01006	0.00292	0.0005738	0.0002869	Pulse Rate	0.0096894	0.00261026	0.000206722	No	0.248104	0.170343	0.145288	No					-	0.222799	0.170386	0.191035	No	-3.68
GAB2	rs369377897	11:78381674	TA/T	0.01006	0.00292	0.0005738	0.0002869	HbA1c	0.00927416	0.00257972	0.000325913	No	-0.00597952	0.00852114	0.482865	No					-	-0.00504364	0.00852396	0.554063	No	-7.81
GAB2	rs369377897	11:78381674	TA/T	0.01006	0.00292	0.0005738	0.0002869	SAlb	0.00929019	0.00257267	0.000306373	No	-0.00215288	0.00479614	0.65353	No					-	-0.000931251	0.00478832	0.845801	No	-7.65
GAB2	rs369377897	11:78381674	TA/T	0.01006	0.00292	0.0005738	0.0002869	SCr	0.0044557	0.00160223	0.00543027	Yes	-0.00639822	0.00264462	0.0155666	No					No	0.00111334	0.00164357	0.49817	No	-55.71
GAB2	rs369377897	11:78381674	TA/T	0.01006	0.00292	0.0005738	0.0002869	UAlb	0.00930958	0.00256817	0.000290406	No	0.894825	1.22378	0.464674	No					-	1.27068	1.21962	0.297498	No	-7.46
GAB2	rs369377897	11:78381674	TA/T	0.01006	0.00292	0.0005738	0.0002869	UCr	0.00938943	0.00255279	0.000236197	No	0.662083	1.32734	0.617929	No					-	1.33497	1.31561	0.310264	No	-6.67
GAB2	rs369377897	11:78381674	TA/T	0.01006	0.00292	0.0005738	0.0002869	UACR	0.00922014	0.00256506	0.000326544	No	0.49582	1.52544	0.745161	No					-	0.984538	1.51709	0.516377	No	-8.35
GAB2	rs369377897	11:78381674	TA/T	0.01006	0.00292	0.0005738	0.0002869	PTT	0.00965885	0.00257587	0.000178003	No	0.104456	0.231793	0.652256	No					-	0.0428398	0.231406	0.853132	No	-3.99
GAB2	rs369377897	11:78381674	TA/T	0.01006	0.00292	0.0005738	0.0002869	INR PT	0.009971	0.00257695	0.000109835	Yes	0.00500979	0.00373905	0.180322	No					No	0.00594156	0.0037343	0.111624	No	-0.88
GAB2	rs369377897	11:78381674	TA/T	0.01006	0.00292	0.0005738	0.0002869	aPTT ratio	0.00968521	0.00258299	0.000178097	No	0.00306736	0.00152407	0.0441821	No					-	0.00302316	0.00152532	0.0475079	No	-3.73
GAB2	rs369377897	11:78381674	TA/T	0.01006	0.00292	0.0005738	0.0002869	aPTT	0.00504127	0.00307119	0.100749	Yes	0.164128	0.056979	0.00398374	No					No	0.162291	0.0570003	0.00442478	No	-49.89
GAB2	rs369377897	11:78381674	TA/T	0.01006	0.00292	0.0005738	0.0002869	Fibrinogen	0.00972889	0.0025818	0.000165324	No	0.267203	1.15	0.81627	No					-	0.181279	1.15065	0.874819	No	-3.29
GAB2	rs369377897	11:78381674	TA/T	0.01006	0.00292	0.0005738	0.0002869	AT	0.00975425	0.0025822	0.000159321	No	-0.0771441	0.206127	0.708222	No					-	-0.0868005	0.206302	0.673951	No	-3.04
GAB2	rs369377897	11:78381674	TA/T	0.01006	0.00292	0.0005738	0.0002869	BGlucose	0.00932658	0.00257751	0.000297821	No	-0.0563975	0.273622	0.836706	No					-	-0.0221687	0.273679	0.935442	No	-7.29
GAB2	rs369377897	11:78381674	TA/T	0.01006	0.00292	0.0005738	0.0002869	Urate	0.00829149	0.00250238	0.000924782	Yes	-0.0424966	0.0256705	0.0978607	No					No	-0.0193619	0.0249162	0.437128	No	-17.58
GAB2	rs369377897	11:78381674	TA/T	0.01006	0.00292	0.0005738	0.0002869	AST GOT	0.00942	0.00258094	0.000263727	No	0.0670632	0.165384	0.685119	No					-	0.0993876	0.165287	0.547651	No	-6.36
GAB2	rs369377897	11:78381674	TA/T	0.01006	0.00292	0.0005738	0.0002869	ALT GPT	0.00940257	0.00257969	0.000268898	No	0.349505	0.275443	0.204512	No					-	0.372001	0.275617	0.177142	No	-6.54
GAB2	rs369377897	11:78381674	TA/T	0.01006	0.00292	0.0005738	0.0002869	GGT	0.00937853	0.00257946	0.000278431	No	0.800988	0.616344	0.193775	No					-	0.831471	0.616813	0.177685	No	-6.77
GAB2	rs369377897	11:78381674	TA/T	0.01006	0.00292	0.0005738	0.0002869	ALP	0.00935948	0.00257942	0.000286446	No	-0.565265	0.392987	0.150357	No					-	-0.575477	0.393295	0.143438	No	-6.96
GAB2	rs369377897	11:78381674	TA/T	0.01006	0.00292	0.0005738	0.0002869	TB	0.00926261	0.00257794	0.000328413	No	-0.00748555	0.00893679	0.402269	No					-	-0.00623662	0.0089184	0.484382	No	-7.93
GAB2	rs369377897	11:78381674	TA/T	0.01006	0.00292	0.0005738	0.0002869	DB	0.00934192	0.00257753	0.000291088	No	-0.000599609	0.00235264	0.798831	No					-	-0.000218517	0.00234897	0.925884	No	-7.14
GAB2	rs369377897	11:78381674	TA/T	0.01006	0.00292	0.0005738	0.0002869	Lipase	0.00949299	0.00256494	0.000215838	No	0.183034	0.338196	0.588378	No					-	0.312149	0.336614	0.353784	No	-5.64
GAB2	rs369377897	11:78381674	TA/T	0.01006	0.00292	0.0005738	0.0002869	TC	0.0093235	0.00257927	0.000302057	No	-0.156795	0.798742	0.844378	No					-	-0.120275	0.799376	0.880403	No	-7.32
GAB2	rs369377897	11:78381674	TA/T	0.01006	0.00292	0.0005738	0.0002869	HDL	0.0091968	0.00257876	0.000363632	No	0.49497	0.253931	0.051295	No					-	0.470784	0.254036	0.06388	No	-8.58
GAB2	rs369377897	11:78381674	TA/T	0.01006	0.00292	0.0005738	0.0002869	LDL	0.0093406	0.00257949	0.000294781	No	-0.163346	0.697189	0.814763	No					-	-0.154281	0.697792	0.82502	No	-7.15
GAB2	rs369377897	11:78381674	TA/T	0.01006	0.00292	0.0005738	0.0002869	TG	0.0090027	0.00257454	0.000472852	No	-2.61807	1.33348	0.0496335	No					-	-2.30187	1.33184	0.083958	No	-10.51
GAB2	rs369377897	11:78381674	TA/T	0.01006	0.00292	0.0005738	0.0002869	Sodium	0.00833154	0.00264165	0.0016159	Yes	-0.000434063	0.0382879	0.990955	No					No	0.00319404	0.0383006	0.93354	No	-17.18
GAB2	rs369377897	11:78381674	TA/T	0.01006	0.00292	0.0005738	0.0002869	Potassium	0.00944767	0.00257336	0.000242531	No	0.00623182	0.00701572	0.374419	No					-	0.0086222	0.00698791	0.217278	No	-6.09
GAB2	rs369377897	11:78381674	TA/T	0.01006	0.00292	0.0005738	0.0002869	Chlorine	0.00940122	0.0025786	0.00026783	No	-0.0396013	0.0419221	0.344865	No					-	-0.0425914	0.0419459	0.309945	No	-6.55
GAB2	rs369377897	11:78381674	TA/T	0.01006	0.00292	0.0005738	0.0002869	Calcium	0.00959031	0.0025699	0.000191164	No	0.00171073	0.00168429	0.309797	No					-	0.00219906	0.00167951	0.190448	No	-4.67
GAB2	rs369377897	11:78381674	TA/T	0.01006	0.00292	0.0005738	0.0002869	Phosphorus	0.00931067	0.00257824	0.000306197	No	-0.00485327	0.0093445	0.603513	No					-	-0.00362569	0.00934189	0.697942	No	-7.45
GAB2	rs369377897	11:78381674	TA/T	0.01006	0.00292	0.0005738	0.0002869	Magnesium	0.0093307	0.00257373	0.000289971	No	-0.000309941	0.00268554	0.908122	No					-	0.000384287	0.00268171	0.886057	No	-7.25
GAB2	rs369377897	11:78381674	TA/T	0.01006	0.00292	0.0005738	0.0002869	Iron	0.00930721	0.00258039	0.000311372	No	-1.03616	0.769313	0.178054	No					-	-1.01228	0.769958	0.188631	No	-7.48
GAB2	rs369377897	11:78381674	TA/T	0.01006	0.00292	0.0005738	0.0002869	Ferritin	0.0093595	0.00257944	0.000286469	No	3.5765	2.37111	0.131492	No					-	3.58326	2.37307	0.131084	No	-6.96
GAB2	rs369377897	11:78381674	TA/T	0.01006	0.00292	0.0005738	0.0002869	Transferrin	0.00915562	0.00257737	0.000383601	No	-1.50753	0.836911	0.0716855	No					-	-1.37148	0.836873	0.101284	No	-8.99
GAB2	rs369377897	11:78381674	TA/T	0.01006	0.00292	0.0005738	0.0002869	TIBC	0.00914446	0.00257836	0.00039197	No	-1.88502	1.04649	0.0716883	No					-	-1.71484	1.04644	0.101298	No	-9.1
GAB2	rs369377897	11:78381674	TA/T	0.01006	0.00292	0.0005738	0.0002869	TS	0.009378	0.0025798	0.000279175	No	-0.232483	0.270128	0.389458	No					-	-0.252584	0.270308	0.350105	No	-6.78
GAB2	rs369377897	11:78381674	TA/T	0.01006	0.00292	0.0005738	0.0002869	Homocyst	0.00952786	0.0025363	0.000173218	No	0.0239633	0.0827571	0.772157	No					-	0.0897153	0.0807552	0.266615	No	-5.29
GAB2	rs369377897	11:78381674	TA/T	0.01006	0.00292	0.0005738	0.0002869	CRP	0.00942389	0.00257924	0.000259744	No	0.0188841	0.0103412	0.0678656	No					-	0.0195201	0.0103487	0.0592908	No	-6.32
GAB2	rs369377897	11:78381674	TA/T	0.01006	0.00292	0.0005738	0.0002869	TSH	0.00916331	0.00257254	0.000369771	No	-0.0241152	0.0241231	0.317492	No					-	-0.0179182	0.0240788	0.456803	No	-8.91
GAB2	rs369377897	11:78381674	TA/T	0.01006	0.00292	0.0005738	0.0002869	FT3	0.0206137	0.0137837	0.135478	Yes	-0.0881523	0.0932249	0.344862	No					No	-0.10236	0.0929573	0.271416	No	104.91
GAB2	rs369377897	11:78381674	TA/T	0.01006	0.00292	0.0005738	0.0002869	FT4	0.0190459	0.0136528	0.16369	Yes	-0.0262519	0.0222326	0.238304	No					No	-0.0271096	0.0222934	0.224599	No	89.32
GAB2	rs369377897	11:78381674	TA/T	0.01006	0.00292	0.0005738	0.0002869	Cortisol	0.00932291	0.00255483	0.000264447	No	-0.0107719	0.0815903	0.894967	No					-	0.0291861	0.0808921	0.718254	No	-7.33
GAB2	rs369377897	11:78381674	TA/T	0.01006	0.00292	0.0005738	0.0002869	WBC	0.00932424	0.00258108	0.000304685	No	-0.00984792	0.0343484	0.774343	No					-	-0.00902165	0.0343758	0.792986	No	-7.31
GAB2	rs369377897	11:78381674	TA/T	0.01006	0.00292	0.0005738	0.0002869	RBC	0.00936413	0.00257895	0.000283738	No	0.00290846	0.0085982	0.735171	No					-	0.00414191	0.00859836	0.630023	No	-6.92
GAB2	rs369377897	11:78381674	TA/T	0.01006	0.00292	0.0005738	0.0002869	HGB	0.00947905	0.00257834	0.000237763	No	0.0325302	0.0266286	0.221878	No					-	0.0369778	0.0266206	0.164843	No	-5.77
GAB2	rs369377897	11:78381674	TA/T	0.01006	0.00292	0.0005738	0.0002869	HCT	0.00958689	0.00257757	0.000200808	No	0.12627	0.0697601	0.0703161	No					-	0.139858	0.0697115	0.0448569	No	-4.7
GAB2	rs369377897	11:78381674	TA/T	0.01006	0.00292	0.0005738	0.0002869	MCV	0.00942494	0.0025816	0.000262727	No	0.199442	0.0809052	0.0137126	No					-	0.203868	0.0809595	0.0118125	No	-6.31
GAB2	rs369377897	11:78381674	TA/T	0.01006	0.00292	0.0005738	0.0002869	MCH	0.00935486	0.00258141	0.000291579	No	0.0538801	0.0328345	0.100836	No					-	0.0545301	0.0328607	0.09706	No	-7.01
GAB2	rs369377897	11:78381674	TA/T	0.01006	0.00292	0.0005738	0.0002869	MCHC	0.00934669	0.00258111	0.000294681	No	-0.0159896	0.019858	0.420725	No					-	-0.0166847	0.0198745	0.401206	No	-7.09
GAB2	rs369377897	11:78381674	TA/T	0.01006	0.00292	0.0005738	0.0002869	RDW	0.00934355	0.00258084	0.000295629	No	-0.00713872	0.0189198	0.705948	No					-	-0.00812635	0.018934	0.667791	No	-7.12
GAB2	rs369377897	11:78381674	TA/T	0.01006	0.00292	0.0005738	0.0002869	PLT	0.00936405	0.00257966	0.000284868	No	-0.441418	1.05137	0.674605	No					-	-0.552855	1.05144	0.599033	No	-6.92
GAB2	rs369377897	11:78381674	TA/T	0.01006	0.00292	0.0005738	0.0002869	MPV	0.00917236	0.00257915	0.000377755	No	-0.030978	0.0163424	0.0580467	No					-	-0.0286265	0.0163439	0.0798888	No	-8.82
GAB2	rs369377897	11:78381674	TA/T	0.01006	0.00292	0.0005738	0.0002869	Neutrophils	0.00932215	0.00258024	0.000304257	No	0.0186707	0.161656	0.908054	No					-	0.00068284	0.161711	0.996631	No	-7.33
GAB2	rs369377897	11:78381674	TA/T	0.01006	0.00292	0.0005738	0.0002869	Lymphocytes	0.00935493	0.00258052	0.000290145	No	0.0662558	0.148144	0.654713	No					-	0.0800135	0.148218	0.589321	No	-7.01
GAB2	rs369377897	11:78381674	TA/T	0.01006	0.00292	0.0005738	0.0002869	Monocytes	0.00934255	0.00258114	0.000296561	No	-0.030951	0.038893	0.426167	No					-	-0.031526	0.0389222	0.417974	No	-7.13
GAB2	rs369377897	11:78381674	TA/T	0.01006	0.00292	0.0005738	0.0002869	Eosinophils	0.00924142	0.00257994	0.000342539	No	-0.0398881	0.0373072	0.285014	No					-	-0.035203	0.0373194	0.345556	No	-8.14
GAB2	rs369377897	11:78381674	TA/T	0.01006	0.00292	0.0005738	0.0002869	Basophils	0.00931804	0.00258123	0.00030777	No	-0.00642829	0.00630866	0.308245	No					-	-0.00635256	0.00631409	0.314395	No	-7.38
GAB2	rs369377897	11:78381674	TA/T	0.01006	0.00292	0.0005738	0.0002869	AntiTPO	0.00923	0.00258358	0.000355159	No	0.926676	2.49146	0.709945	No					-	1.01787	2.49313	0.683084	No	-8.25
GAB2	rs369377897	11:78381674	TA/T	0.01006	0.00292	0.0005738	0.0002869	Urine pH	0.00871918	0.00257001	0.000694819	Yes	0.0278113	0.0125173	0.0263166	No					No	0.0241787	0.0124845	0.0528107	No	-13.33
GAB2	rs369377897	11:78381674	TA/T	0.01006	0.00292	0.0005738	0.0002869	UGlucose	0.00916271	0.00257611	0.000377115	No	-0.392642	0.910019	0.666139	No					-	-0.299982	0.910439	0.741791	No	-8.92
GAB2	rs369377897	11:78381674	TA/T	0.01006	0.00292	0.0005738	0.0002869	UProteins	0.00892412	0.00257146	0.000521761	No	-0.245648	0.159056	0.122519	No					-	-0.206804	0.158825	0.192917	No	-11.29
GAB2	rs369377897	11:78381674	TA/T	0.01006	0.00292	0.0005738	0.0002869	UHGB	0.00919393	0.00257696	0.000361728	No	2.29715e-05	0.00237319	0.992277	No					-	0.000107586	0.00237509	0.963871	No	-8.61
GAB2	rs4945273	11:78385931	C/T	0.009978	0.002867	0.0005037	0.00025185	Height	0.00952438	0.00253643	0.000174293	No	0.0102066	0.17262	0.952852	No					-	0.0473575	0.172573	0.783767	No	-4.55
GAB2	rs4945273	11:78385931	C/T	0.009978	0.002867	0.0005037	0.00025185	Weight	0.00916665	0.00253624	0.000302668	No	-0.168286	0.282814	0.55183	No					-	-0.106649	0.282618	0.705915	No	-8.13
GAB2	rs4945273	11:78385931	C/T	0.009978	0.002867	0.0005037	0.00025185	BMI	0.00919608	0.00253846	0.000292986	No	-0.0742139	0.0862205	0.389399	No					-	-0.0633119	0.0862475	0.462922	No	-7.84
GAB2	rs4945273	11:78385931	C/T	0.009978	0.002867	0.0005037	0.00025185	Body Fat	0.00932431	0.00253411	0.000234892	No	-0.130458	0.177148	0.461485	No					-	-0.131157	0.177329	0.459543	No	-6.55
GAB2	rs4945273	11:78385931	C/T	0.009978	0.002867	0.0005037	0.00025185	Visceral Fat	0.00932469	0.00253377	0.000234309	No	-0.0147382	0.0814391	0.856393	No					-	-0.00190579	0.0814375	0.98133	No	-6.55
GAB2	rs4945273	11:78385931	C/T	0.009978	0.002867	0.0005037	0.00025185	SBP	0.00953283	0.00256492	0.000203029	No	-0.450415	0.308904	0.144844	No					-	-0.443223	0.3092	0.15176	No	-4.46
GAB2	rs4945273	11:78385931	C/T	0.009978	0.002867	0.0005037	0.00025185	DBP	0.00959513	0.00256512	0.000184609	No	-0.279535	0.17667	0.113626	No					-	-0.282411	0.176858	0.110337	No	-3.84
GAB2	rs4945273	11:78385931	C/T	0.009978	0.002867	0.0005037	0.00025185	Pulse Rate	0.00945994	0.00256298	0.000224588	No	0.218788	0.167265	0.190892	No					-	0.19398	0.167303	0.2463	No	-5.19
GAB2	rs4945273	11:78385931	C/T	0.009978	0.002867	0.0005037	0.00025185	HbA1c	0.00913224	0.00253247	0.000312373	No	-0.00657472	0.00836504	0.4319	No					-	-0.00565118	0.00836779	0.499469	No	-8.48
GAB2	rs4945273	11:78385931	C/T	0.009978	0.002867	0.0005037	0.00025185	SAlb	0.00915787	0.00252547	0.000289026	No	-0.00206694	0.00470821	0.660665	No					-	-0.000861719	0.00470051	0.854547	No	-8.22
GAB2	rs4945273	11:78385931	C/T	0.009978	0.002867	0.0005037	0.00025185	SCr	0.0047091	0.00157269	0.00275745	Yes	-0.00588987	0.0025962	0.0233106	No					No	0.0015136	0.00161339	0.34819	No	-52.81
GAB2	rs4945273	11:78385931	C/T	0.009978	0.002867	0.0005037	0.00025185	UAlb	0.00919377	0.00252114	0.000266989	No	0.985838	1.20137	0.411895	No					-	1.35762	1.19728	0.256854	No	-7.86
GAB2	rs4945273	11:78385931	C/T	0.009978	0.002867	0.0005037	0.00025185	UCr	0.00936081	0.00250607	0.000188558	No	1.06063	1.30303	0.415684	No					-	1.72322	1.29149	0.182138	No	-6.19
GAB2	rs4945273	11:78385931	C/T	0.009978	0.002867	0.0005037	0.00025185	UACR	0.00909266	0.00251807	0.000306536	No	0.525375	1.49751	0.725721	No					-	1.01191	1.48931	0.49687	No	-8.87
GAB2	rs4945273	11:78385931	C/T	0.009978	0.002867	0.0005037	0.00025185	PTT	0.0095035	0.0025285	0.000171861	No	0.112682	0.227532	0.620443	No					-	0.0519188	0.227152	0.819212	No	-4.76
GAB2	rs4945273	11:78385931	C/T	0.009978	0.002867	0.0005037	0.00025185	INR PT	0.00981313	0.00252955	0.000105378	Yes	0.00481464	0.00367034	0.189628	No					No	0.00573252	0.00366566	0.117886	No	-1.65
GAB2	rs4945273	11:78385931	C/T	0.009978	0.002867	0.0005037	0.00025185	aPTT ratio	0.00953874	0.00253545	0.000169415	No	0.00296528	0.00149606	0.0474989	No					-	0.00292317	0.00149728	0.050928	No	-4.4
GAB2	rs4945273	11:78385931	C/T	0.009978	0.002867	0.0005037	0.00025185	aPTT	0.00462832	0.0030127	0.124522	Yes	0.148542	0.0559043	0.00790197	No					No	0.146864	0.0559226	0.00865496	No	-53.61
GAB2	rs4945273	11:78385931	C/T	0.009978	0.002867	0.0005037	0.00025185	Fibrinogen	0.0095937	0.0025343	0.000154261	No	-0.0170223	1.12886	0.987969	No					-	-0.102943	1.1295	0.927383	No	-3.85
GAB2	rs4945273	11:78385931	C/T	0.009978	0.002867	0.0005037	0.00025185	AT	0.00960749	0.00253471	0.000151299	No	-0.0907388	0.202337	0.653836	No					-	-0.100271	0.202509	0.620509	No	-3.71
GAB2	rs4945273	11:78385931	C/T	0.009978	0.002867	0.0005037	0.00025185	BGlucose	0.0091758	0.00253024	0.000288744	No	-0.102843	0.268604	0.701816	No					-	-0.0690615	0.268659	0.797138	No	-8.04
GAB2	rs4945273	11:78385931	C/T	0.009978	0.002867	0.0005037	0.00025185	Urate	0.00831602	0.00245633	0.000713055	Yes	-0.0359551	0.0252006	0.153681	No					No	-0.0131778	0.0244595	0.590065	No	-16.66
GAB2	rs4945273	11:78385931	C/T	0.009978	0.002867	0.0005037	0.00025185	AST GOT	0.00928204	0.00253351	0.000249865	No	0.0632976	0.162347	0.696627	No					-	0.0951562	0.162251	0.557571	No	-6.97
GAB2	rs4945273	11:78385931	C/T	0.009978	0.002867	0.0005037	0.00025185	ALT GPT	0.00927131	0.00253236	0.000252379	No	0.363516	0.270387	0.178841	No					-	0.385594	0.270558	0.154135	No	-7.08
GAB2	rs4945273	11:78385931	C/T	0.009978	0.002867	0.0005037	0.00025185	GGT	0.00924863	0.00253219	0.000261084	No	0.884666	0.605031	0.143722	No					-	0.914826	0.605489	0.130848	No	-7.31
GAB2	rs4945273	11:78385931	C/T	0.009978	0.002867	0.0005037	0.00025185	ALP	0.00922503	0.00253212	0.000270616	No	-0.590274	0.385776	0.126025	No					-	-0.600184	0.386078	0.12008	No	-7.55
GAB2	rs4945273	11:78385931	C/T	0.009978	0.002867	0.0005037	0.00025185	TB	0.0091803	0.00253055	0.000287269	No	-0.00335863	0.00877318	0.701854	No					-	-0.00209634	0.00875505	0.810767	No	-7.99
GAB2	rs4945273	11:78385931	C/T	0.009978	0.002867	0.0005037	0.00025185	DB	0.00926943	0.00253019	0.00025003	No	0.000532043	0.00230948	0.817807	No					-	0.000915037	0.00230586	0.6915	No	-7.1
GAB2	rs4945273	11:78385931	C/T	0.009978	0.002867	0.0005037	0.00025185	Lipase	0.00937241	0.00251788	0.000198452	No	0.201277	0.331994	0.544351	No					-	0.328483	0.33044	0.320207	No	-6.07
GAB2	rs4945273	11:78385931	C/T	0.009978	0.002867	0.0005037	0.00025185	TC	0.00919018	0.00253194	0.000285152	No	-0.116612	0.784097	0.881776	No					-	-0.0806576	0.784717	0.918135	No	-7.9
GAB2	rs4945273	11:78385931	C/T	0.009978	0.002867	0.0005037	0.00025185	HDL	0.00906604	0.00253143	0.000343371	No	0.480107	0.249276	0.0541316	No					-	0.456186	0.249378	0.0673854	No	-9.14
GAB2	rs4945273	11:78385931	C/T	0.009978	0.002867	0.0005037	0.00025185	LDL	0.00920583	0.00253216	0.000278744	No	-0.137594	0.684406	0.84067	No					-	-0.128542	0.684996	0.851152	No	-7.74
GAB2	rs4945273	11:78385931	C/T	0.009978	0.002867	0.0005037	0.00025185	TG	0.00889216	0.00252724	0.000435849	No	-2.4221	1.30906	0.0643039	No					-	-2.11061	1.30744	0.106493	No	-10.88
GAB2	rs4945273	11:78385931	C/T	0.009978	0.002867	0.0005037	0.00025185	Sodium	0.00844891	0.00259087	0.00111389	Yes	0.00210318	0.0375535	0.955339	No					No	0.00576821	0.0375669	0.877972	No	-15.32
GAB2	rs4945273	11:78385931	C/T	0.009978	0.002867	0.0005037	0.00025185	Potassium	0.00926681	0.00252606	0.00024525	No	0.00477556	0.00688703	0.488065	No					-	0.00713178	0.00685975	0.298525	No	-7.13
GAB2	rs4945273	11:78385931	C/T	0.009978	0.002867	0.0005037	0.00025185	Chlorine	0.00925774	0.00253126	0.000256117	No	-0.0337326	0.0411539	0.412423	No					-	-0.0367008	0.0411772	0.372796	No	-7.22
GAB2	rs4945273	11:78385931	C/T	0.009978	0.002867	0.0005037	0.00025185	Calcium	0.00944631	0.00252274	0.00018178	No	0.00164409	0.00165341	0.32007	No					-	0.0021271	0.00164872	0.197028	No	-5.33
GAB2	rs4945273	11:78385931	C/T	0.009978	0.002867	0.0005037	0.00025185	Phosphorus	0.0091444	0.00253099	0.000304183	No	-0.00736774	0.009173	0.421879	No					-	-0.00614847	0.00917045	0.502576	No	-8.35
GAB2	rs4945273	11:78385931	C/T	0.009978	0.002867	0.0005037	0.00025185	Magnesium	0.00929198	0.0025265	0.000236468	No	0.00123696	0.00263628	0.638933	No					-	0.00192034	0.00263247	0.465723	No	-6.88
GAB2	rs4945273	11:78385931	C/T	0.009978	0.002867	0.0005037	0.00025185	Iron	0.00918016	0.0025329	0.000291096	No	-0.677424	0.75524	0.369759	No					-	-0.653552	0.75587	0.38726	No	-8
GAB2	rs4945273	11:78385931	C/T	0.009978	0.002867	0.0005037	0.00025185	Ferritin	0.00922741	0.00253224	0.000269803	No	4.25181	2.32751	0.0677652	No					-	4.26051	2.32943	0.0674303	No	-7.52
GAB2	rs4945273	11:78385931	C/T	0.009978	0.002867	0.0005037	0.00025185	Transferrin	0.00901927	0.0025301	0.000365836	No	-1.51683	0.82156	0.0648813	No					-	-1.38327	0.821521	0.092252	No	-9.61
GAB2	rs4945273	11:78385931	C/T	0.009978	0.002867	0.0005037	0.00025185	TIBC	0.00900866	0.00253106	0.000373622	No	-1.89582	1.02729	0.0650003	No					-	-1.72875	1.02723	0.0924223	No	-9.71
GAB2	rs4945273	11:78385931	C/T	0.009978	0.002867	0.0005037	0.00025185	TS	0.0092227	0.00253239	0.000271992	No	-0.131751	0.26518	0.619315	No					-	-0.151415	0.265357	0.568277	No	-7.57
GAB2	rs4945273	11:78385931	C/T	0.009978	0.002867	0.0005037	0.00025185	Homocyst	0.00922328	0.00248919	0.000212261	No	0.00100816	0.0812199	0.990097	No					-	0.0657279	0.0792568	0.406953	No	-7.56
GAB2	rs4945273	11:78385931	C/T	0.009978	0.002867	0.0005037	0.00025185	CRP	0.00927132	0.00253177	0.000251534	No	0.0147782	0.0101523	0.145519	No					-	0.0153967	0.0101595	0.129678	No	-7.08
GAB2	rs4945273	11:78385931	C/T	0.009978	0.002867	0.0005037	0.00025185	TSH	0.00902284	0.00252535	0.000354685	No	-0.0247968	0.0236806	0.295062	No					-	-0.0186803	0.0236371	0.429374	No	-9.57
GAB2	rs4945273	11:78385931	C/T	0.009978	0.002867	0.0005037	0.00025185	FT3	0.0193326	0.0135859	0.155428	Yes	-0.0887897	0.0918574	0.334257	No					No	-0.102024	0.0915748	0.265824	No	93.75
GAB2	rs4945273	11:78385931	C/T	0.009978	0.002867	0.0005037	0.00025185	FT4	0.0177921	0.0134607	0.186904	Yes	-0.0260024	0.0219144	0.236023	No					No	-0.0267975	0.0219697	0.223192	No	78.31
GAB2	rs4945273	11:78385931	C/T	0.009978	0.002867	0.0005037	0.00025185	Cortisol	0.0092216	0.00250794	0.000237245	No	-0.00287017	0.0800944	0.971415	No					-	0.0365459	0.0794084	0.645363	No	-7.58
GAB2	rs4945273	11:78385931	C/T	0.009978	0.002867	0.0005037	0.00025185	WBC	0.00918919	0.0025338	0.000288539	No	-0.0122135	0.0337195	0.717203	No					-	-0.0114154	0.0337464	0.735167	No	-7.91
GAB2	rs4945273	11:78385931	C/T	0.009978	0.002867	0.0005037	0.00025185	RBC	0.00924955	0.00253172	0.000260031	No	0.00446945	0.00844073	0.596464	No					-	0.00569014	0.00844084	0.50025	No	-7.3
GAB2	rs4945273	11:78385931	C/T	0.009978	0.002867	0.0005037	0.00025185	HGB	0.00936531	0.00253116	0.000216736	No	0.0368257	0.0261405	0.158937	No					-	0.0412218	0.0261324	0.11473	No	-6.14
GAB2	rs4945273	11:78385931	C/T	0.009978	0.002867	0.0005037	0.00025185	HCT	0.00947754	0.00253043	0.000181088	No	0.138059	0.0684803	0.0438229	No					-	0.151481	0.0684321	0.0268784	No	-5.02
GAB2	rs4945273	11:78385931	C/T	0.009978	0.002867	0.0005037	0.00025185	MCV	0.00928942	0.00253431	0.000248148	No	0.19619	0.079424	0.0135216	No					-	0.200524	0.0794771	0.0116497	No	-6.9
GAB2	rs4945273	11:78385931	C/T	0.009978	0.002867	0.0005037	0.00025185	MCH	0.00922015	0.00253411	0.00027569	No	0.0523689	0.0322334	0.104263	No					-	0.0530043	0.0322591	0.100398	No	-7.6
GAB2	rs4945273	11:78385931	C/T	0.009978	0.002867	0.0005037	0.00025185	MCHC	0.00921334	0.00253383	0.000278137	No	-0.0165186	0.0194944	0.39682	No					-	-0.0171995	0.0195105	0.378041	No	-7.66
GAB2	rs4945273	11:78385931	C/T	0.009978	0.002867	0.0005037	0.00025185	RDW	0.00921536	0.00253357	0.000276877	No	-0.00986784	0.0185733	0.595228	No					-	-0.01085	0.0185871	0.559409	No	-7.64
GAB2	rs4945273	11:78385931	C/T	0.009978	0.002867	0.0005037	0.00025185	PLT	0.00924723	0.00253242	0.000261989	No	-0.644609	1.03212	0.53228	No					-	-0.756209	1.03217	0.463796	No	-7.32
GAB2	rs4945273	11:78385931	C/T	0.009978	0.002867	0.0005037	0.00025185	MPV	0.00904991	0.00253186	0.000352646	No	-0.0291814	0.0160435	0.0689563	No					-	-0.0268609	0.0160449	0.0941402	No	-9.3
GAB2	rs4945273	11:78385931	C/T	0.009978	0.002867	0.0005037	0.00025185	Neutrophils	0.00919442	0.00253296	0.000284925	No	0.00346342	0.158697	0.982589	No					-	-0.0140727	0.15875	0.929364	No	-7.85
GAB2	rs4945273	11:78385931	C/T	0.009978	0.002867	0.0005037	0.00025185	Lymphocytes	0.00922108	0.00253325	0.000273973	No	0.0667258	0.145432	0.64638	No					-	0.0801271	0.145504	0.58186	No	-7.59
GAB2	rs4945273	11:78385931	C/T	0.009978	0.002867	0.0005037	0.00025185	Monocytes	0.00920577	0.00253383	0.000281369	No	-0.0248433	0.0381813	0.515276	No					-	-0.0254353	0.0382099	0.505636	No	-7.74
GAB2	rs4945273	11:78385931	C/T	0.009978	0.002867	0.0005037	0.00025185	Eosinophils	0.00912447	0.00253263	0.000316352	No	-0.0321002	0.0366249	0.380801	No					-	-0.0274944	0.0366367	0.452995	No	-8.55
GAB2	rs4945273	11:78385931	C/T	0.009978	0.002867	0.0005037	0.00025185	Basophils	0.0091844	0.00253394	0.000290876	No	-0.00622444	0.00619318	0.314898	No					-	-0.00614834	0.00619849	0.321265	No	-7.95
GAB2	rs4945273	11:78385931	C/T	0.009978	0.002867	0.0005037	0.00025185	AntiTPO	0.00908271	0.00253608	0.000343358	No	0.688828	2.44569	0.778218	No					-	0.780718	2.44731	0.749725	No	-8.97
GAB2	rs4945273	11:78385931	C/T	0.009978	0.002867	0.0005037	0.00025185	Urine pH	0.00863126	0.00252274	0.000625495	Yes	0.0252725	0.0122881	0.0397444	No					No	0.0216822	0.0122559	0.0769028	No	-13.5
GAB2	rs4945273	11:78385931	C/T	0.009978	0.002867	0.0005037	0.00025185	UGlucose	0.00903139	0.00252886	0.000356824	No	-0.39428	0.893339	0.658965	No					-	-0.303028	0.893749	0.734577	No	-9.49
GAB2	rs4945273	11:78385931	C/T	0.009978	0.002867	0.0005037	0.00025185	UProteins	0.00879685	0.0025243	0.000494468	No	-0.24209	0.156141	0.121063	No					-	-0.203811	0.155913	0.191172	No	-11.84
GAB2	rs4945273	11:78385931	C/T	0.009978	0.002867	0.0005037	0.00025185	UHGB	0.00906445	0.00252969	0.000340973	No	0.000172042	0.00232969	0.941133	No					-	0.000255815	0.00233155	0.912635	No	-9.16
GAB2	rs10793310	11:78387968	G/T	0.009928	0.002865	0.0005307	0.00026535	Height	0.0095435	0.00252848	0.000161313	No	0.0358909	0.17208	0.834787	No					-	0.0730692	0.172032	0.671035	No	-3.87
GAB2	rs10793310	11:78387968	G/T	0.009928	0.002865	0.0005307	0.00026535	Weight	0.00917656	0.00252826	0.000285269	No	-0.145477	0.281928	0.605861	No					-	-0.0838927	0.281733	0.765882	No	-7.57
GAB2	rs10793310	11:78387968	G/T	0.009928	0.002865	0.0005307	0.00026535	BMI	0.00919632	0.00253049	0.000280229	No	-0.0739677	0.0859501	0.389485	No					-	-0.06309	0.0859773	0.463089	No	-7.37
GAB2	rs10793310	11:78387968	G/T	0.009928	0.002865	0.0005307	0.00026535	Body Fat	0.00932291	0.00252611	0.000224896	No	-0.114581	0.176592	0.516453	No					-	-0.115278	0.176773	0.514335	No	-6.09
GAB2	rs10793310	11:78387968	G/T	0.009928	0.002865	0.0005307	0.00026535	Visceral Fat	0.009324	0.00252579	0.000224104	No	-0.0142923	0.081183	0.860258	No					-	-0.00149079	0.0811817	0.985349	No	-6.08
GAB2	rs10793310	11:78387968	G/T	0.009928	0.002865	0.0005307	0.00026535	SBP	0.00965595	0.00255787	0.000160955	No	-0.357625	0.308087	0.245754	No					-	-0.350119	0.308388	0.256269	No	-2.74
GAB2	rs10793310	11:78387968	G/T	0.009928	0.002865	0.0005307	0.00026535	DBP	0.00970634	0.00255808	0.000148897	No	-0.234344	0.176202	0.183559	No					-	-0.23721	0.176394	0.178729	No	-2.23
GAB2	rs10793310	11:78387968	G/T	0.009928	0.002865	0.0005307	0.00026535	Pulse Rate	0.00954319	0.00255618	0.000189988	No	0.270666	0.166808	0.104702	No					-	0.245639	0.16685	0.140996	No	-3.88
GAB2	rs10793310	11:78387968	G/T	0.009928	0.002865	0.0005307	0.00026535	HbA1c	0.00913206	0.0025246	0.000299215	No	-0.00636091	0.0083391	0.445611	No					-	-0.00543786	0.00834187	0.514497	No	-8.02
GAB2	rs10793310	11:78387968	G/T	0.009928	0.002865	0.0005307	0.00026535	SAlb	0.00914702	0.00251765	0.000281353	No	-0.00228867	0.00469361	0.625833	No					-	-0.00108376	0.00468597	0.817103	No	-7.87
GAB2	rs10793310	11:78387968	G/T	0.009928	0.002865	0.0005307	0.00026535	SCr	0.00464518	0.00156785	0.00305588	Yes	-0.00597046	0.00258814	0.0210831	No					No	0.00143104	0.00160841	0.373634	No	-53.21
GAB2	rs10793310	11:78387968	G/T	0.009928	0.002865	0.0005307	0.00026535	UAlb	0.00916036	0.00251329	0.000268975	No	0.815603	1.19765	0.495885	No					-	1.1872	1.19358	0.319929	No	-7.73
GAB2	rs10793310	11:78387968	G/T	0.009928	0.002865	0.0005307	0.00026535	UCr	0.00938577	0.0024983	0.000173022	No	1.15874	1.29899	0.372398	No					-	1.82136	1.28747	0.157193	No	-5.46
GAB2	rs10793310	11:78387968	G/T	0.009928	0.002865	0.0005307	0.00026535	UACR	0.00905052	0.00251025	0.000313144	No	0.288965	1.49287	0.846521	No					-	0.77546	1.48471	0.601475	No	-8.84
GAB2	rs10793310	11:78387968	G/T	0.009928	0.002865	0.0005307	0.00026535	PTT	0.00950859	0.0025206	0.000162638	No	0.100311	0.226824	0.658322	No					-	0.039526	0.226445	0.861437	No	-4.22
GAB2	rs10793310	11:78387968	G/T	0.009928	0.002865	0.0005307	0.00026535	INR PT	0.00980488	0.00252165	0.000101603	No	0.0047374	0.00365891	0.195433	No					-	0.00565495	0.00365426	0.121775	No	-1.24
GAB2	rs10793310	11:78387968	G/T	0.009928	0.002865	0.0005307	0.00026535	aPTT ratio	0.00953623	0.0025274	0.000162126	No	0.00248901	0.00149148	0.0951836	No					-	0.00244614	0.0014927	0.1013	No	-3.95
GAB2	rs10793310	11:78387968	G/T	0.009928	0.002865	0.0005307	0.00026535	aPTT	0.00520477	0.0030021	0.0830185	Yes	0.135102	0.0557206	0.0153518	No					No	0.133339	0.0557418	0.0167816	No	-47.57
GAB2	rs10793310	11:78387968	G/T	0.009928	0.002865	0.0005307	0.00026535	Fibrinogen	0.00957725	0.0025264	0.000150997	No	0.226583	1.12534	0.840432	No					-	0.14087	1.12598	0.90044	No	-3.53
GAB2	rs10793310	11:78387968	G/T	0.009928	0.002865	0.0005307	0.00026535	AT	0.00960332	0.0025268	0.000145208	No	-0.0940885	0.201706	0.640894	No					-	-0.103619	0.201878	0.607771	No	-3.27
GAB2	rs10793310	11:78387968	G/T	0.009928	0.002865	0.0005307	0.00026535	BGlucose	0.00918661	0.00252237	0.000271826	No	-0.0638274	0.267773	0.811604	No					-	-0.0299814	0.267829	0.910872	No	-7.47
GAB2	rs10793310	11:78387968	G/T	0.009928	0.002865	0.0005307	0.00026535	Urate	0.00830516	0.00244871	0.000697406	Yes	-0.0363214	0.0251224	0.14827	No					No	-0.0135493	0.0243838	0.57845	No	-16.35
GAB2	rs10793310	11:78387968	G/T	0.009928	0.002865	0.0005307	0.00026535	AST GOT	0.00926282	0.00252562	0.000246149	No	0.043353	0.161843	0.788804	No					-	0.0751741	0.161749	0.642114	No	-6.7
GAB2	rs10793310	11:78387968	G/T	0.009928	0.002865	0.0005307	0.00026535	ALT GPT	0.00927068	0.00252452	0.000241656	No	0.373825	0.269548	0.165515	No					-	0.395903	0.269719	0.14218	No	-6.62
GAB2	rs10793310	11:78387968	G/T	0.009928	0.002865	0.0005307	0.00026535	GGT	0.00925069	0.00252438	0.000249051	No	0.956023	0.603146	0.112984	No					-	0.986248	0.603605	0.102305	No	-6.82
GAB2	rs10793310	11:78387968	G/T	0.009928	0.002865	0.0005307	0.00026535	ALP	0.00921898	0.00252415	0.000261205	No	-0.449487	0.3846	0.242547	No					-	-0.459242	0.384902	0.232843	No	-7.14
GAB2	rs10793310	11:78387968	G/T	0.009928	0.002865	0.0005307	0.00026535	TB	0.00917313	0.00252271	0.000278038	No	-0.00371673	0.00874597	0.670872	No					-	-0.00244884	0.00872795	0.779043	No	-7.6
GAB2	rs10793310	11:78387968	G/T	0.009928	0.002865	0.0005307	0.00026535	DB	0.0092687	0.00252233	0.0002394	No	0.000583591	0.00230232	0.799903	No					-	0.000967794	0.00229871	0.673752	No	-6.64
GAB2	rs10793310	11:78387968	G/T	0.009928	0.002865	0.0005307	0.00026535	Lipase	0.00935481	0.00251007	0.000194893	No	0.182294	0.330967	0.581789	No					-	0.309418	0.329419	0.347607	No	-5.77
GAB2	rs10793310	11:78387968	G/T	0.009928	0.002865	0.0005307	0.00026535	TC	0.00918499	0.0025241	0.000275147	No	-0.192744	0.781668	0.805238	No					-	-0.156866	0.782289	0.841076	No	-7.48
GAB2	rs10793310	11:78387968	G/T	0.009928	0.002865	0.0005307	0.00026535	HDL	0.00907841	0.00252348	0.000322728	No	0.429031	0.248512	0.0843067	No					-	0.405071	0.248615	0.103279	No	-8.56
GAB2	rs10793310	11:78387968	G/T	0.009928	0.002865	0.0005307	0.00026535	LDL	0.00920342	0.00252431	0.00026777	No	-0.154141	0.682285	0.821269	No					-	-0.145104	0.682876	0.831729	No	-7.3
GAB2	rs10793310	11:78387968	G/T	0.009928	0.002865	0.0005307	0.00026535	TG	0.00887747	0.00251945	0.00042764	No	-2.52179	1.30498	0.0533339	No					-	-2.21058	1.30338	0.0899101	No	-10.58
GAB2	rs10793310	11:78387968	G/T	0.009928	0.002865	0.0005307	0.00026535	Sodium	0.00835409	0.00258466	0.00123258	Yes	0.00342842	0.037463	0.927086	No					No	0.00705642	0.0374761	0.850652	No	-15.85
GAB2	rs10793310	11:78387968	G/T	0.009928	0.002865	0.0005307	0.00026535	Potassium	0.00931427	0.0025182	0.000217789	No	0.00610634	0.00686546	0.373794	No					-	0.00846348	0.00683825	0.215868	No	-6.18
GAB2	rs10793310	11:78387968	G/T	0.009928	0.002865	0.0005307	0.00026535	Chlorine	0.00925963	0.00252343	0.000244307	No	-0.0366924	0.0410262	0.371147	No					-	-0.0396644	0.0410496	0.333939	No	-6.73
GAB2	rs10793310	11:78387968	G/T	0.009928	0.002865	0.0005307	0.00026535	Calcium	0.00949656	0.00251497	0.000160266	No	0.00204768	0.00164825	0.21414	No					-	0.00253115	0.00164356	0.123582	No	-4.35
GAB2	rs10793310	11:78387968	G/T	0.009928	0.002865	0.0005307	0.00026535	Phosphorus	0.0091558	0.00252313	0.000286201	No	-0.00623047	0.0091447	0.495685	No					-	-0.00501036	0.00914218	0.58367	No	-7.78
GAB2	rs10793310	11:78387968	G/T	0.009928	0.002865	0.0005307	0.00026535	Magnesium	0.00929284	0.00251867	0.000225798	No	0.00128769	0.00262811	0.624168	No					-	0.0019713	0.00262432	0.45257	No	-6.4
GAB2	rs10793310	11:78387968	G/T	0.009928	0.002865	0.0005307	0.00026535	Iron	0.00917594	0.00252507	0.000280514	No	-0.76331	0.75289	0.310683	No					-	-0.739555	0.753522	0.326387	No	-7.58
GAB2	rs10793310	11:78387968	G/T	0.009928	0.002865	0.0005307	0.00026535	Ferritin	0.00922508	0.00252439	0.000259107	No	4.24909	2.3203	0.0670898	No					-	4.25765	2.32222	0.066767	No	-7.08
GAB2	rs10793310	11:78387968	G/T	0.009928	0.002865	0.0005307	0.00026535	Transferrin	0.00900586	0.00252232	0.000357992	No	-1.60551	0.818997	0.0499838	No					-	-1.47206	0.818964	0.0722913	No	-9.29
GAB2	rs10793310	11:78387968	G/T	0.009928	0.002865	0.0005307	0.00026535	TIBC	0.00899515	0.00252327	0.000365696	No	-2.00789	1.02408	0.0499449	No					-	-1.84095	1.02404	0.0722481	No	-9.4
GAB2	rs10793310	11:78387968	G/T	0.009928	0.002865	0.0005307	0.00026535	TS	0.00922397	0.00252454	0.000259772	No	-0.149276	0.264357	0.572306	No					-	-0.168968	0.264534	0.523009	No	-7.09
GAB2	rs10793310	11:78387968	G/T	0.009928	0.002865	0.0005307	0.00026535	Homocyst	0.00934912	0.00248082	0.000165135	No	0.0333293	0.0809471	0.680538	No					-	0.0973802	0.0789872	0.217657	No	-5.83
GAB2	rs10793310	11:78387968	G/T	0.009928	0.002865	0.0005307	0.00026535	CRP	0.00928317	0.00252405	0.000236389	No	0.0181179	0.0101203	0.0734426	No					-	0.0187404	0.0101275	0.0642791	No	-6.5
GAB2	rs10793310	11:78387968	G/T	0.009928	0.002865	0.0005307	0.00026535	TSH	0.00895615	0.00251765	0.000376341	No	-0.0330636	0.0236063	0.161356	No					-	-0.0269618	0.0235632	0.252554	No	-9.79
GAB2	rs10793310	11:78387968	G/T	0.009928	0.002865	0.0005307	0.00026535	FT3	0.0219842	0.0134474	0.102779	Yes	-0.0841423	0.0910015	0.355652	No					No	-0.0994566	0.0907784	0.273837	No	121.44
GAB2	rs10793310	11:78387968	G/T	0.009928	0.002865	0.0005307	0.00026535	FT4	0.0204381	0.0133281	0.125858	Yes	-0.0248074	0.0217178	0.253943	No					No	-0.0257388	0.0217865	0.238055	No	105.86
GAB2	rs10793310	11:78387968	G/T	0.009928	0.002865	0.0005307	0.00026535	Cortisol	0.00926745	0.00250014	0.000211041	No	0.00830728	0.0798462	0.917139	No					-	0.047724	0.0791622	0.546613	No	-6.65
GAB2	rs10793310	11:78387968	G/T	0.009928	0.002865	0.0005307	0.00026535	WBC	0.00918789	0.00252592	0.000276732	No	-0.00878428	0.033615	0.793851	No					-	-0.00798595	0.0336419	0.812366	No	-7.45
GAB2	rs10793310	11:78387968	G/T	0.009928	0.002865	0.0005307	0.00026535	RBC	0.00922663	0.00252384	0.000257695	No	0.00285096	0.0084146	0.734759	No					-	0.00406899	0.00841477	0.628714	No	-7.06
GAB2	rs10793310	11:78387968	G/T	0.009928	0.002865	0.0005307	0.00026535	HGB	0.00935206	0.00252328	0.000211418	No	0.034614	0.0260597	0.184123	No					-	0.0390038	0.0260518	0.134381	No	-5.8
GAB2	rs10793310	11:78387968	G/T	0.009928	0.002865	0.0005307	0.00026535	HCT	0.00945722	0.00252252	0.00017845	No	0.129665	0.0682694	0.0575524	No					-	0.143066	0.0682218	0.0360119	No	-4.74
GAB2	rs10793310	11:78387968	G/T	0.009928	0.002865	0.0005307	0.00026535	MCV	0.00929162	0.00252652	0.000236621	No	0.206019	0.0791749	0.00927974	No					-	0.210354	0.0792281	0.00794236	No	-6.41
GAB2	rs10793310	11:78387968	G/T	0.009928	0.002865	0.0005307	0.00026535	MCH	0.00921954	0.0025263	0.000264152	No	0.0565714	0.0321327	0.0783438	No					-	0.0572088	0.0321584	0.0752751	No	-7.14
GAB2	rs10793310	11:78387968	G/T	0.009928	0.002865	0.0005307	0.00026535	MCHC	0.00920873	0.00252594	0.000268048	No	-0.0150045	0.0194341	0.440089	No					-	-0.0156829	0.0194502	0.420084	No	-7.24
GAB2	rs10793310	11:78387968	G/T	0.009928	0.002865	0.0005307	0.00026535	RDW	0.00920522	0.00252568	0.000269101	No	-0.00641843	0.0185158	0.728865	No					-	-0.00739602	0.0185297	0.689796	No	-7.28
GAB2	rs10793310	11:78387968	G/T	0.009928	0.002865	0.0005307	0.00026535	PLT	0.00923144	0.00252454	0.000256796	No	-0.490012	1.02892	0.633914	No					-	-0.601573	1.02898	0.558811	No	-7.02
GAB2	rs10793310	11:78387968	G/T	0.009928	0.002865	0.0005307	0.00026535	MPV	0.00904649	0.002524	0.000339726	No	-0.029114	0.0159937	0.0687364	No					-	-0.0267942	0.0159952	0.0939377	No	-8.88
GAB2	rs10793310	11:78387968	G/T	0.009928	0.002865	0.0005307	0.00026535	Neutrophils	0.00918026	0.00252511	0.000278714	No	0.030507	0.158204	0.847093	No					-	0.0130418	0.158258	0.934324	No	-7.53
GAB2	rs10793310	11:78387968	G/T	0.009928	0.002865	0.0005307	0.00026535	Lymphocytes	0.0092123	0.00252537	0.00026572	No	0.0514202	0.144982	0.722846	No					-	0.0647748	0.145054	0.655204	No	-7.21
GAB2	rs10793310	11:78387968	G/T	0.009928	0.002865	0.0005307	0.00026535	Monocytes	0.00920473	0.00252597	0.000269745	No	-0.0287762	0.0380626	0.449653	No					-	-0.0293792	0.0380913	0.440557	No	-7.29
GAB2	rs10793310	11:78387968	G/T	0.009928	0.002865	0.0005307	0.00026535	Eosinophils	0.0091064	0.00252481	0.000311531	No	-0.0390413	0.0365106	0.284953	No					-	-0.0344473	0.0365226	0.345613	No	-8.28
GAB2	rs10793310	11:78387968	G/T	0.009928	0.002865	0.0005307	0.00026535	Basophils	0.00918091	0.00252609	0.000279966	No	-0.00664039	0.00617392	0.282152	No					-	-0.00656482	0.00617923	0.288079	No	-7.53
GAB2	rs10793310	11:78387968	G/T	0.009928	0.002865	0.0005307	0.00026535	AntiTPO	0.00909547	0.00252833	0.00032293	No	0.81905	2.43823	0.736938	No					-	0.911389	2.43986	0.708753	No	-8.39
GAB2	rs10793310	11:78387968	G/T	0.009928	0.002865	0.0005307	0.00026535	Urine pH	0.00860195	0.00251499	0.000628051	Yes	0.0268953	0.0122497	0.0281436	No					No	0.0233067	0.0122176	0.0564673	No	-13.36
GAB2	rs10793310	11:78387968	G/T	0.009928	0.002865	0.0005307	0.00026535	UGlucose	0.00903568	0.002521	0.000339746	No	-0.319635	0.890571	0.71967	No					-	-0.228283	0.890983	0.79779	No	-8.99
GAB2	rs10793310	11:78387968	G/T	0.009928	0.002865	0.0005307	0.00026535	UProteins	0.00883708	0.00251636	0.000446942	No	-0.203788	0.155662	0.190506	No					-	-0.165459	0.155435	0.287131	No	-10.99
GAB2	rs10793310	11:78387968	G/T	0.009928	0.002865	0.0005307	0.00026535	UHGB	0.00906036	0.00252184	0.000328743	No	-4.57116e-05	0.00232247	0.984297	No					-	3.76954e-05	0.00232433	0.987061	No	-8.74
GAB2	rs1567890	11:78390654	C/T	0.009939	0.002851	0.0004921	0.00024605	Height	0.00953361	0.00251779	0.000153669	No	-0.00068947	0.171354	0.99679	No					-	0.0364583	0.171309	0.83147	No	-4.08
GAB2	rs1567890	11:78390654	C/T	0.009939	0.002851	0.0004921	0.00024605	Weight	0.00917566	0.00251755	0.000269075	No	-0.196601	0.28073	0.483744	No					-	-0.134987	0.280539	0.630405	No	-7.68
GAB2	rs1567890	11:78390654	C/T	0.009939	0.002851	0.0004921	0.00024605	BMI	0.00921258	0.00251976	0.000257355	No	-0.0808758	0.0855851	0.344694	No					-	-0.0699861	0.085613	0.413679	No	-7.31
GAB2	rs1567890	11:78390654	C/T	0.009939	0.002851	0.0004921	0.00024605	Body Fat	0.00934325	0.00251538	0.000204758	No	-0.118712	0.175843	0.499628	No					-	-0.119391	0.176024	0.497622	No	-5.99
GAB2	rs1567890	11:78390654	C/T	0.009939	0.002851	0.0004921	0.00024605	Visceral Fat	0.0093365	0.00251506	0.000206546	No	-0.0210787	0.0808384	0.79429	No					-	-0.00826247	0.0808379	0.918592	No	-6.06
GAB2	rs1567890	11:78390654	C/T	0.009939	0.002851	0.0004921	0.00024605	SBP	0.00962698	0.00254754	0.000158433	No	-0.392848	0.306834	0.20046	No					-	-0.385408	0.307134	0.209562	No	-3.14
GAB2	rs1567890	11:78390654	C/T	0.009939	0.002851	0.0004921	0.00024605	DBP	0.00968165	0.00254774	0.000145508	No	-0.248079	0.175486	0.15749	No					-	-0.250951	0.175677	0.153185	No	-2.59
GAB2	rs1567890	11:78390654	C/T	0.009939	0.002851	0.0004921	0.00024605	Pulse Rate	0.00952004	0.0025458	0.000185428	No	0.266809	0.166132	0.108304	No					-	0.241844	0.166175	0.145602	No	-4.22
GAB2	rs1567890	11:78390654	C/T	0.009939	0.002851	0.0004921	0.00024605	HbA1c	0.0091469	0.00251397	0.000275676	No	-0.00691311	0.00830399	0.405144	No					-	-0.00598781	0.00830681	0.47103	No	-7.97
GAB2	rs1567890	11:78390654	C/T	0.009939	0.002851	0.0004921	0.00024605	SAlb	0.00917878	0.00250703	0.000252295	No	-0.00198096	0.0046739	0.671696	No					-	-0.000772981	0.00466631	0.868435	No	-7.65
GAB2	rs1567890	11:78390654	C/T	0.009939	0.002851	0.0004921	0.00024605	SCr	0.0045507	0.0015613	0.00356829	Yes	-0.00612043	0.00257722	0.0175759	No					No	0.00129708	0.00160167	0.418057	No	-54.21
GAB2	rs1567890	11:78390654	C/T	0.009939	0.002851	0.0004921	0.00024605	UAlb	0.00918514	0.00250269	0.000243694	No	0.835374	1.19261	0.483656	No					-	1.20815	1.18857	0.309426	No	-7.58
GAB2	rs1567890	11:78390654	C/T	0.009939	0.002851	0.0004921	0.00024605	UCr	0.00938689	0.00248776	0.000162068	No	1.08645	1.29353	0.400976	No					-	1.75027	1.28208	0.172225	No	-5.55
GAB2	rs1567890	11:78390654	C/T	0.009939	0.002851	0.0004921	0.00024605	UACR	0.00908884	0.00249966	0.000278242	No	0.387176	1.48658	0.794524	No					-	0.875972	1.47847	0.553538	No	-8.55
GAB2	rs1567890	11:78390654	C/T	0.009939	0.002851	0.0004921	0.00024605	PTT	0.00951091	0.00250993	0.000151939	No	0.115063	0.225864	0.610458	No					-	0.0542155	0.225488	0.809997	No	-4.31
GAB2	rs1567890	11:78390654	C/T	0.009939	0.002851	0.0004921	0.00024605	INR PT	0.00980446	0.00251094	9.49572e-05	No	0.00442434	0.00364347	0.224653	No					-	0.00534277	0.00363887	0.142068	No	-1.35
GAB2	rs1567890	11:78390654	C/T	0.009939	0.002851	0.0004921	0.00024605	aPTT ratio	0.00955017	0.00251673	0.000148699	No	0.00263949	0.00148514	0.075554	No					-	0.00259726	0.00148637	0.0806011	No	-3.91
GAB2	rs1567890	11:78390654	C/T	0.009939	0.002851	0.0004921	0.00024605	aPTT	0.00510628	0.00298464	0.0871573	Yes	0.138875	0.0553928	0.0121974	No					No	0.137156	0.0554133	0.0133443	No	-48.62
GAB2	rs1567890	11:78390654	C/T	0.009939	0.002851	0.0004921	0.00024605	Fibrinogen	0.00959432	0.00251569	0.000137664	No	0.162299	1.12058	0.884845	No					-	0.0763322	1.12123	0.945724	No	-3.47
GAB2	rs1567890	11:78390654	C/T	0.009939	0.002851	0.0004921	0.00024605	AT	0.00960919	0.00251607	0.000134732	No	-0.0431288	0.200855	0.829985	No					-	-0.0525969	0.201028	0.793604	No	-3.32
GAB2	rs1567890	11:78390654	C/T	0.009939	0.002851	0.0004921	0.00024605	BGlucose	0.00919813	0.00251176	0.000251498	No	-0.0893558	0.266647	0.737549	No					-	-0.0554584	0.266705	0.835281	No	-7.45
GAB2	rs1567890	11:78390654	C/T	0.009939	0.002851	0.0004921	0.00024605	Urate	0.00826366	0.00243846	0.000704445	Yes	-0.0388415	0.0250164	0.12054	No					No	-0.0160319	0.0242813	0.509104	No	-16.86
GAB2	rs1567890	11:78390654	C/T	0.009939	0.002851	0.0004921	0.00024605	AST GOT	0.0093201	0.00251498	0.000211828	No	0.0845359	0.161161	0.599912	No					-	0.116498	0.161067	0.469519	No	-6.23
GAB2	rs1567890	11:78390654	C/T	0.009939	0.002851	0.0004921	0.00024605	ALT GPT	0.00929573	0.00251391	0.000218696	No	0.396036	0.268411	0.140114	No					-	0.41818	0.268583	0.119505	No	-6.47
GAB2	rs1567890	11:78390654	C/T	0.009939	0.002851	0.0004921	0.00024605	GGT	0.00927137	0.00251375	0.000226976	No	0.964173	0.600609	0.108454	No					-	0.994519	0.60107	0.0980405	No	-6.72
GAB2	rs1567890	11:78390654	C/T	0.009939	0.002851	0.0004921	0.00024605	ALP	0.00924002	0.00251355	0.00023806	No	-0.484656	0.382979	0.205725	No					-	-0.494394	0.383282	0.197117	No	-7.03
GAB2	rs1567890	11:78390654	C/T	0.009939	0.002851	0.0004921	0.00024605	TB	0.00919039	0.00251208	0.000255011	No	-0.00391118	0.00870921	0.653379	No					-	-0.00264014	0.00869132	0.761312	No	-7.53
GAB2	rs1567890	11:78390654	C/T	0.009939	0.002851	0.0004921	0.00024605	DB	0.00928524	0.0025117	0.000219497	No	0.000500387	0.00229264	0.827233	No					-	0.000885709	0.00228907	0.698816	No	-6.58
GAB2	rs1567890	11:78390654	C/T	0.009939	0.002851	0.0004921	0.00024605	Lipase	0.00938672	0.00249949	0.000174	No	0.196977	0.329575	0.550074	No					-	0.324409	0.328035	0.322714	No	-5.56
GAB2	rs1567890	11:78390654	C/T	0.009939	0.002851	0.0004921	0.00024605	TC	0.00920897	0.00251345	0.000249696	No	-0.0981984	0.778382	0.89961	No					-	-0.0621686	0.779006	0.936394	No	-7.35
GAB2	rs1567890	11:78390654	C/T	0.009939	0.002851	0.0004921	0.00024605	HDL	0.0090869	0.00251293	0.000300586	No	0.469528	0.247461	0.0578058	No					-	0.445537	0.247565	0.0719415	No	-8.57
GAB2	rs1567890	11:78390654	C/T	0.009939	0.002851	0.0004921	0.00024605	LDL	0.00922395	0.00251367	0.000244263	No	-0.119319	0.67942	0.860597	No					-	-0.110202	0.680013	0.871263	No	-7.19
GAB2	rs1567890	11:78390654	C/T	0.009939	0.002851	0.0004921	0.00024605	TG	0.00889936	0.00250883	0.000391079	No	-2.51053	1.29949	0.0533956	No					-	-2.1987	1.29791	0.0902901	No	-10.46
GAB2	rs1567890	11:78390654	C/T	0.009939	0.002851	0.0004921	0.00024605	Sodium	0.00838067	0.00257354	0.00113194	Yes	0.00252956	0.0373023	0.945936	No					No	0.00616485	0.0373156	0.868783	No	-15.68
GAB2	rs1567890	11:78390654	C/T	0.009939	0.002851	0.0004921	0.00024605	Potassium	0.00929332	0.00250754	0.000211558	No	0.00494706	0.0068366	0.46932	No					-	0.00730914	0.00680959	0.283135	No	-6.5
GAB2	rs1567890	11:78390654	C/T	0.009939	0.002851	0.0004921	0.00024605	Chlorine	0.0092839	0.00251281	0.00022137	No	-0.0395831	0.0408534	0.332615	No					-	-0.042574	0.040877	0.297661	No	-6.59
GAB2	rs1567890	11:78390654	C/T	0.009939	0.002851	0.0004921	0.00024605	Calcium	0.00952021	0.00250437	0.000144706	No	0.00207413	0.00164132	0.206368	No					-	0.00255921	0.00163666	0.117924	No	-4.21
GAB2	rs1567890	11:78390654	C/T	0.009939	0.002851	0.0004921	0.00024605	Phosphorus	0.00917287	0.0025125	0.000262649	No	-0.00648065	0.00910623	0.476684	No					-	-0.00525435	0.0091038	0.563844	No	-7.71
GAB2	rs1567890	11:78390654	C/T	0.009939	0.002851	0.0004921	0.00024605	Magnesium	0.00930552	0.00250805	0.000208159	No	0.00116995	0.00261707	0.654851	No					-	0.00185382	0.00261332	0.478108	No	-6.37
GAB2	rs1567890	11:78390654	C/T	0.009939	0.002851	0.0004921	0.00024605	Iron	0.0091982	0.0025144	0.000255274	No	-0.671797	0.749733	0.370248	No					-	-0.647923	0.750367	0.387896	No	-7.45
GAB2	rs1567890	11:78390654	C/T	0.009939	0.002851	0.0004921	0.00024605	Ferritin	0.009245	0.00251375	0.000236495	No	4.19773	2.31055	0.0692829	No					-	4.20671	2.31249	0.0689215	No	-6.98
GAB2	rs1567890	11:78390654	C/T	0.009939	0.002851	0.0004921	0.00024605	Transferrin	0.00903418	0.00251165	0.000323558	No	-1.54004	0.815566	0.0590138	No					-	-1.40641	0.815537	0.0846444	No	-9.1
GAB2	rs1567890	11:78390654	C/T	0.009939	0.002851	0.0004921	0.00024605	TIBC	0.00902372	0.00251259	0.000330466	No	-1.92584	1.01979	0.0589924	No					-	-1.75867	1.01975	0.0846276	No	-9.21
GAB2	rs1567890	11:78390654	C/T	0.009939	0.002851	0.0004921	0.00024605	TS	0.00924108	0.00251389	0.000238143	No	-0.134224	0.263246	0.610147	No					-	-0.153932	0.263424	0.558998	No	-7.02
GAB2	rs1567890	11:78390654	C/T	0.009939	0.002851	0.0004921	0.00024605	Homocyst	0.00936239	0.00247113	0.000152325	No	0.01917	0.0806327	0.812084	No					-	0.0840061	0.078683	0.285703	No	-5.8
GAB2	rs1567890	11:78390654	C/T	0.009939	0.002851	0.0004921	0.00024605	CRP	0.00929584	0.00251335	0.000217945	No	0.0163629	0.010078	0.104487	No					-	0.0169845	0.0100853	0.092197	No	-6.47
GAB2	rs1567890	11:78390654	C/T	0.009939	0.002851	0.0004921	0.00024605	TSH	0.00904196	0.00250692	0.000311482	No	-0.024622	0.0235081	0.294946	No					-	-0.0184912	0.0234651	0.430699	No	-9.03
GAB2	rs1567890	11:78390654	C/T	0.009939	0.002851	0.0004921	0.00024605	FT3	0.0214563	0.0134248	0.110682	Yes	-0.0830302	0.0908405	0.361191	No					No	-0.0979489	0.0906085	0.280267	No	115.88
GAB2	rs1567890	11:78390654	C/T	0.009939	0.002851	0.0004921	0.00024605	FT4	0.0199941	0.0133108	0.133764	Yes	-0.0274283	0.0216732	0.206323	No					No	-0.0283462	0.0217391	0.192916	No	101.17
GAB2	rs1567890	11:78390654	C/T	0.009939	0.002851	0.0004921	0.00024605	Cortisol	0.00928816	0.00248961	0.00019194	No	0.0084327	0.0795106	0.915539	No					-	0.0479477	0.07883	0.543041	No	-6.55
GAB2	rs1567890	11:78390654	C/T	0.009939	0.002851	0.0004921	0.00024605	WBC	0.0092081	0.00251527	0.000252627	No	-0.00926655	0.0334735	0.781914	No					-	-0.00846652	0.0335005	0.800484	No	-7.35
GAB2	rs1567890	11:78390654	C/T	0.009939	0.002851	0.0004921	0.00024605	RBC	0.00926076	0.0025132	0.00023004	No	0.00395583	0.00837915	0.636863	No					-	0.00517892	0.00837936	0.536552	No	-6.82
GAB2	rs1567890	11:78390654	C/T	0.009939	0.002851	0.0004921	0.00024605	HGB	0.00938235	0.00251266	0.000189471	No	0.0367049	0.0259497	0.157256	No					-	0.0411114	0.025942	0.113056	No	-5.6
GAB2	rs1567890	11:78390654	C/T	0.009939	0.002851	0.0004921	0.00024605	HCT	0.00949204	0.00251193	0.000158497	No	0.136557	0.0679807	0.0445892	No					-	0.150008	0.0679336	0.0272551	No	-4.5
GAB2	rs1567890	11:78390654	C/T	0.009939	0.002851	0.0004921	0.00024605	MCV	0.00930971	0.00251583	0.000216355	No	0.201315	0.0788427	0.0106831	No					-	0.20566	0.0788962	0.00915495	No	-6.33
GAB2	rs1567890	11:78390654	C/T	0.009939	0.002851	0.0004921	0.00024605	MCH	0.00923925	0.00251563	0.000241198	No	0.0551736	0.0319977	0.0846843	No					-	0.055814	0.0320235	0.0813805	No	-7.04
GAB2	rs1567890	11:78390654	C/T	0.009939	0.002851	0.0004921	0.00024605	MCHC	0.00922924	0.00251529	0.00024451	No	-0.0150676	0.0193523	0.436235	No					-	-0.0157466	0.0193685	0.416235	No	-7.14
GAB2	rs1567890	11:78390654	C/T	0.009939	0.002851	0.0004921	0.00024605	RDW	0.00923234	0.00251505	0.000242995	No	-0.00958642	0.0184378	0.603121	No					-	-0.0105716	0.0184517	0.566703	No	-7.11
GAB2	rs1567890	11:78390654	C/T	0.009939	0.002851	0.0004921	0.00024605	PLT	0.00924531	0.00251389	0.000236568	No	-0.411177	1.02459	0.688203	No					-	-0.523068	1.02466	0.609728	No	-6.98
GAB2	rs1567890	11:78390654	C/T	0.009939	0.002851	0.0004921	0.00024605	MPV	0.00905826	0.00251342	0.000314909	No	-0.0306957	0.0159261	0.0539605	No					-	-0.0283733	0.0159278	0.0748812	No	-8.86
GAB2	rs1567890	11:78390654	C/T	0.009939	0.002851	0.0004921	0.00024605	Neutrophils	0.00920005	0.00251445	0.000254623	No	0.0320537	0.157538	0.838775	No					-	0.0145847	0.157593	0.926265	No	-7.43
GAB2	rs1567890	11:78390654	C/T	0.009939	0.002851	0.0004921	0.00024605	Lymphocytes	0.00923058	0.00251472	0.000243203	No	0.0458117	0.144372	0.751009	No					-	0.0591654	0.144445	0.682103	No	-7.13
GAB2	rs1567890	11:78390654	C/T	0.009939	0.002851	0.0004921	0.00024605	Monocytes	0.00922646	0.00251533	0.000245628	No	-0.0315173	0.0379022	0.405687	No					-	-0.0321299	0.037931	0.39698	No	-7.17
GAB2	rs1567890	11:78390654	C/T	0.009939	0.002851	0.0004921	0.00024605	Eosinophils	0.00914051	0.00251412	0.000278629	No	-0.0327966	0.0363575	0.367047	No					-	-0.0281895	0.0363697	0.43831	No	-8.03
GAB2	rs1567890	11:78390654	C/T	0.009939	0.002851	0.0004921	0.00024605	Basophils	0.00920237	0.0025154	0.000255079	No	-0.00597508	0.006148	0.331137	No					-	-0.00589824	0.00615334	0.337812	No	-7.41
GAB2	rs1567890	11:78390654	C/T	0.009939	0.002851	0.0004921	0.00024605	AntiTPO	0.0091256	0.00251767	0.000290812	No	1.37869	2.42793	0.570153	No					-	1.47262	2.42956	0.544446	No	-8.18
GAB2	rs1567890	11:78390654	C/T	0.009939	0.002851	0.0004921	0.00024605	Urine pH	0.00862031	0.0025044	0.000579615	Yes	0.0270567	0.0121981	0.026569	No					No	0.02346	0.0121662	0.0538468	No	-13.27
GAB2	rs1567890	11:78390654	C/T	0.009939	0.002851	0.0004921	0.00024605	UGlucose	0.00905239	0.00251039	0.000312481	No	-0.368863	0.886827	0.677466	No					-	-0.277408	0.887243	0.754543	No	-8.92
GAB2	rs1567890	11:78390654	C/T	0.009939	0.002851	0.0004921	0.00024605	UProteins	0.00884452	0.0025058	0.000417998	No	-0.215839	0.155006	0.163814	No					-	-0.17745	0.154781	0.251634	No	-11.01
GAB2	rs1567890	11:78390654	C/T	0.009939	0.002851	0.0004921	0.00024605	UHGB	0.00908331	0.00251121	0.000299372	No	0.000160733	0.00231271	0.944593	No					-	0.000244708	0.00231457	0.915803	No	-8.61
GAB2	rs1567891	11:78390939	G/A	0.009943	0.002851	0.0004892	0.0002446	Height	0.00953541	0.00251777	0.000153216	No	-0.000934001	0.171353	0.995651	No					-	0.0362203	0.171308	0.832553	No	-4.1
GAB2	rs1567891	11:78390939	G/A	0.009943	0.002851	0.0004892	0.0002446	Weight	0.00917732	0.00251754	0.000268369	No	-0.197447	0.280728	0.48186	No					-	-0.135823	0.280538	0.628288	No	-7.7
GAB2	rs1567891	11:78390939	G/A	0.009943	0.002851	0.0004892	0.0002446	BMI	0.00921441	0.00251975	0.00025661	No	-0.081123	0.0855846	0.343219	No					-	-0.0702316	0.0856126	0.412041	No	-7.33
GAB2	rs1567891	11:78390939	G/A	0.009943	0.002851	0.0004892	0.0002446	Body Fat	0.00934528	0.00251537	0.000204089	No	-0.11875	0.175843	0.499489	No					-	-0.119428	0.176023	0.497484	No	-6.01
GAB2	rs1567891	11:78390939	G/A	0.009943	0.002851	0.0004892	0.0002446	Visceral Fat	0.0093383	0.00251504	0.000205945	No	-0.0212917	0.080838	0.792257	No					-	-0.00847342	0.0808375	0.91652	No	-6.08
GAB2	rs1567891	11:78390939	G/A	0.009943	0.002851	0.0004892	0.0002446	SBP	0.00962889	0.00254753	0.000157946	No	-0.393894	0.306832	0.199262	No					-	-0.386454	0.307133	0.208326	No	-3.16
GAB2	rs1567891	11:78390939	G/A	0.009943	0.002851	0.0004892	0.0002446	DBP	0.0096837	0.00254772	0.000145028	No	-0.248524	0.175485	0.156745	No					-	-0.251398	0.175676	0.152453	No	-2.61
GAB2	rs1567891	11:78390939	G/A	0.009943	0.002851	0.0004892	0.0002446	Pulse Rate	0.00952191	0.00254579	0.000184874	No	0.267043	0.166131	0.107993	No					-	0.242074	0.166174	0.145217	No	-4.23
GAB2	rs1567891	11:78390939	G/A	0.009943	0.002851	0.0004892	0.0002446	HbA1c	0.00914874	0.00251396	0.000274869	No	-0.00692197	0.00830394	0.404539	No					-	-0.00599648	0.00830677	0.470386	No	-7.99
GAB2	rs1567891	11:78390939	G/A	0.009943	0.002851	0.0004892	0.0002446	SAlb	0.00918081	0.00250701	0.000251479	No	-0.00197834	0.00467387	0.672102	No					-	-0.000770116	0.00466629	0.868917	No	-7.67
GAB2	rs1567891	11:78390939	G/A	0.009943	0.002851	0.0004892	0.0002446	SCr	0.00454785	0.0015613	0.00358907	Yes	-0.00612669	0.0025772	0.01746	No					No	0.00129237	0.00160166	0.419748	No	-54.26
GAB2	rs1567891	11:78390939	G/A	0.009943	0.002851	0.0004892	0.0002446	UAlb	0.00918719	0.00250267	0.000242897	No	0.835586	1.1926	0.483543	No					-	1.20845	1.18856	0.309304	No	-7.6
GAB2	rs1567891	11:78390939	G/A	0.009943	0.002851	0.0004892	0.0002446	UCr	0.00938916	0.00248775	0.000161464	No	1.08743	1.29352	0.40055	No					-	1.75139	1.28207	0.171948	No	-5.57
GAB2	rs1567891	11:78390939	G/A	0.009943	0.002851	0.0004892	0.0002446	UACR	0.00909082	0.00249964	0.000277368	No	0.387024	1.48657	0.794602	No					-	0.875935	1.47846	0.553552	No	-8.57
GAB2	rs1567891	11:78390939	G/A	0.009943	0.002851	0.0004892	0.0002446	PTT	0.00951305	0.00250991	0.000151406	No	0.114785	0.225862	0.61132	No					-	0.0539249	0.225487	0.810996	No	-4.32
GAB2	rs1567891	11:78390939	G/A	0.009943	0.002851	0.0004892	0.0002446	INR PT	0.00980643	0.00251092	9.4641e-05	No	0.00442545	0.00364345	0.224535	No					-	0.00534407	0.00363885	0.141969	No	-1.37
GAB2	rs1567891	11:78390939	G/A	0.009943	0.002851	0.0004892	0.0002446	aPTT ratio	0.00955208	0.00251671	0.000148232	No	0.00264103	0.00148513	0.0753828	No					-	0.00259879	0.00148636	0.0804211	No	-3.93
GAB2	rs1567891	11:78390939	G/A	0.009943	0.002851	0.0004892	0.0002446	aPTT	0.00511091	0.00298462	0.0868689	Yes	0.138876	0.0553925	0.0121964	No					No	0.137156	0.0554131	0.0133436	No	-48.6
GAB2	rs1567891	11:78390939	G/A	0.009943	0.002851	0.0004892	0.0002446	Fibrinogen	0.00959631	0.00251567	0.000137211	No	0.16078	1.12058	0.885914	No					-	0.0747961	1.12122	0.946814	No	-3.49
GAB2	rs1567891	11:78390939	G/A	0.009943	0.002851	0.0004892	0.0002446	AT	0.00961108	0.00251606	0.000134309	No	-0.0429754	0.200854	0.83058	No					-	-0.0524452	0.201027	0.794185	No	-3.34
GAB2	rs1567891	11:78390939	G/A	0.009943	0.002851	0.0004892	0.0002446	BGlucose	0.00919995	0.00251174	0.000250767	No	-0.0896681	0.266645	0.736665	No					-	-0.0557641	0.266703	0.834385	No	-7.47
GAB2	rs1567891	11:78390939	G/A	0.009943	0.002851	0.0004892	0.0002446	Urate	0.00826308	0.00243845	0.000705009	Yes	-0.0389441	0.0250162	0.11956	No					No	-0.01613	0.0242812	0.506514	No	-16.9
GAB2	rs1567891	11:78390939	G/A	0.009943	0.002851	0.0004892	0.0002446	AST GOT	0.00932171	0.00251497	0.000211272	No	0.0841549	0.16116	0.601555	No					-	0.116123	0.161066	0.470947	No	-6.25
GAB2	rs1567891	11:78390939	G/A	0.009943	0.002851	0.0004892	0.0002446	ALT GPT	0.00929758	0.00251389	0.000218043	No	0.395641	0.26841	0.140508	No					-	0.417789	0.268582	0.119849	No	-6.49
GAB2	rs1567891	11:78390939	G/A	0.009943	0.002851	0.0004892	0.0002446	GGT	0.00927316	0.00251374	0.000226323	No	0.961846	0.600606	0.109307	No					-	0.992196	0.601067	0.0988259	No	-6.74
GAB2	rs1567891	11:78390939	G/A	0.009943	0.002851	0.0004892	0.0002446	ALP	0.00924198	0.00251353	0.000237316	No	-0.485855	0.382976	0.204603	No					-	-0.495595	0.38328	0.196028	No	-7.05
GAB2	rs1567891	11:78390939	G/A	0.009943	0.002851	0.0004892	0.0002446	TB	0.00919258	0.00251207	0.000254126	No	-0.00389134	0.00870916	0.655022	No					-	-0.00262006	0.00869127	0.763071	No	-7.55
GAB2	rs1567891	11:78390939	G/A	0.009943	0.002851	0.0004892	0.0002446	DB	0.00928747	0.00251169	0.000218712	No	0.000505935	0.00229263	0.825347	No					-	0.000891336	0.00228905	0.696996	No	-6.59
GAB2	rs1567891	11:78390939	G/A	0.009943	0.002851	0.0004892	0.0002446	Lipase	0.00938924	0.00249948	0.000173289	No	0.197706	0.329573	0.548597	No					-	0.325165	0.328033	0.321584	No	-5.57
GAB2	rs1567891	11:78390939	G/A	0.009943	0.002851	0.0004892	0.0002446	TC	0.0092109	0.00251344	0.000248928	No	-0.0981317	0.778377	0.899677	No					-	-0.0620952	0.779002	0.936468	No	-7.36
GAB2	rs1567891	11:78390939	G/A	0.009943	0.002851	0.0004892	0.0002446	HDL	0.0090887	0.00251292	0.000299733	No	0.469979	0.247459	0.0575641	No					-	0.445984	0.247564	0.0716553	No	-8.59
GAB2	rs1567891	11:78390939	G/A	0.009943	0.002851	0.0004892	0.0002446	LDL	0.00922588	0.00251366	0.000243509	No	-0.119082	0.679416	0.86087	No					-	-0.109963	0.680009	0.871539	No	-7.21
GAB2	rs1567891	11:78390939	G/A	0.009943	0.002851	0.0004892	0.0002446	TG	0.00890074	0.00250881	0.000390239	No	-2.51501	1.29948	0.0529704	No					-	-2.20312	1.2979	0.0896436	No	-10.48
GAB2	rs1567891	11:78390939	G/A	0.009943	0.002851	0.0004892	0.0002446	Sodium	0.00838249	0.00257353	0.00112905	Yes	0.00246702	0.0373021	0.947271	No					No	0.00610303	0.0373154	0.870087	No	-15.69
GAB2	rs1567891	11:78390939	G/A	0.009943	0.002851	0.0004892	0.0002446	Potassium	0.00929566	0.00250752	0.000210762	No	0.00495957	0.00683656	0.468194	No					-	0.00732218	0.00680955	0.282275	No	-6.51
GAB2	rs1567891	11:78390939	G/A	0.009943	0.002851	0.0004892	0.0002446	Chlorine	0.00928582	0.0025128	0.000220688	No	-0.0395766	0.0408532	0.332693	No					-	-0.0425682	0.0408768	0.297725	No	-6.61
GAB2	rs1567891	11:78390939	G/A	0.009943	0.002851	0.0004892	0.0002446	Calcium	0.00952194	0.00250436	0.000144288	No	0.00207267	0.00164131	0.206685	No					-	0.00255785	0.00163665	0.118117	No	-4.23
GAB2	rs1567891	11:78390939	G/A	0.009943	0.002851	0.0004892	0.0002446	Phosphorus	0.0091749	0.00251249	0.000261803	No	-0.00647064	0.00910618	0.477363	No					-	-0.00524403	0.00910375	0.564608	No	-7.73
GAB2	rs1567891	11:78390939	G/A	0.009943	0.002851	0.0004892	0.0002446	Magnesium	0.00930701	0.00250804	0.000207653	No	0.00116298	0.00261705	0.656773	No					-	0.00184698	0.00261331	0.479733	No	-6.4
GAB2	rs1567891	11:78390939	G/A	0.009943	0.002851	0.0004892	0.0002446	Iron	0.0092001	0.00251438	0.000254502	No	-0.673035	0.749728	0.369364	No					-	-0.649159	0.750363	0.38699	No	-7.47
GAB2	rs1567891	11:78390939	G/A	0.009943	0.002851	0.0004892	0.0002446	Ferritin	0.00924691	0.00251373	0.000235772	No	4.19408	2.31054	0.0695238	No					-	4.20306	2.31247	0.069161	No	-7
GAB2	rs1567891	11:78390939	G/A	0.009943	0.002851	0.0004892	0.0002446	Transferrin	0.00903632	0.00251164	0.000322472	No	-1.53832	0.815562	0.059295	No					-	-1.40467	0.815533	0.0850289	No	-9.12
GAB2	rs1567891	11:78390939	G/A	0.009943	0.002851	0.0004892	0.0002446	TIBC	0.00902586	0.00251258	0.000329359	No	-1.92371	1.01978	0.0592715	No					-	-1.75651	1.01974	0.0850092	No	-9.22
GAB2	rs1567891	11:78390939	G/A	0.009943	0.002851	0.0004892	0.0002446	TS	0.0092431	0.00251388	0.000237375	No	-0.134691	0.263245	0.608903	No					-	-0.154404	0.263423	0.557792	No	-7.04
GAB2	rs1567891	11:78390939	G/A	0.009943	0.002851	0.0004892	0.0002446	Homocyst	0.0093637	0.00247112	0.000151986	No	0.0190657	0.0806322	0.813086	No					-	0.0839162	0.0786826	0.286216	No	-5.83
GAB2	rs1567891	11:78390939	G/A	0.009943	0.002851	0.0004892	0.0002446	CRP	0.0092977	0.00251333	0.000217292	No	0.0163464	0.010078	0.104835	No					-	0.0169682	0.0100853	0.0925089	No	-6.49
GAB2	rs1567891	11:78390939	G/A	0.009943	0.002851	0.0004892	0.0002446	TSH	0.00904431	0.0025069	0.000310334	No	-0.0245679	0.0235079	0.296006	No					-	-0.0184356	0.023465	0.432082	No	-9.04
GAB2	rs1567891	11:78390939	G/A	0.009943	0.002851	0.0004892	0.0002446	FT3	0.0214517	0.0134244	0.110749	Yes	-0.0829927	0.0908381	0.361394	No					No	-0.0979081	0.090606	0.280453	No	115.75
GAB2	rs1567891	11:78390939	G/A	0.009943	0.002851	0.0004892	0.0002446	FT4	0.01999	0.0133104	0.133833	Yes	-0.0274159	0.0216727	0.206516	No					No	-0.0283336	0.0217385	0.193103	No	101.05
GAB2	rs1567891	11:78390939	G/A	0.009943	0.002851	0.0004892	0.0002446	Cortisol	0.00929044	0.00248959	0.000191225	No	0.00851535	0.0795102	0.914714	No					-	0.0480389	0.0788296	0.542272	No	-6.56
GAB2	rs1567891	11:78390939	G/A	0.009943	0.002851	0.0004892	0.0002446	WBC	0.00921006	0.00251525	0.000251843	No	-0.00922613	0.0334733	0.782841	No					-	-0.00842582	0.0335004	0.801422	No	-7.37
GAB2	rs1567891	11:78390939	G/A	0.009943	0.002851	0.0004892	0.0002446	RBC	0.00926238	0.00251319	0.000229438	No	0.00393104	0.0083791	0.638974	No					-	0.00515436	0.00837932	0.538483	No	-6.85
GAB2	rs1567891	11:78390939	G/A	0.009943	0.002851	0.0004892	0.0002446	HGB	0.00938375	0.00251264	0.000189035	No	0.0365912	0.0259496	0.158544	No					-	0.0409985	0.0259419	0.114047	No	-5.62
GAB2	rs1567891	11:78390939	G/A	0.009943	0.002851	0.0004892	0.0002446	HCT	0.00949338	0.00251191	0.000158144	No	0.136269	0.0679803	0.0450398	No					-	0.149723	0.0679333	0.0275488	No	-4.52
GAB2	rs1567891	11:78390939	G/A	0.009943	0.002851	0.0004892	0.0002446	MCV	0.00931154	0.00251581	0.000215715	No	0.201121	0.0788423	0.0107583	No					-	0.205467	0.0788959	0.00922021	No	-6.35
GAB2	rs1567891	11:78390939	G/A	0.009943	0.002851	0.0004892	0.0002446	MCH	0.00924113	0.00251561	0.000240474	No	0.0550637	0.0319975	0.0853041	No					-	0.0557042	0.0320234	0.0819799	No	-7.06
GAB2	rs1567891	11:78390939	G/A	0.009943	0.002851	0.0004892	0.0002446	MCHC	0.00923125	0.00251528	0.000243727	No	-0.0151368	0.0193522	0.434129	No					-	-0.0158161	0.0193684	0.414181	No	-7.16
GAB2	rs1567891	11:78390939	G/A	0.009943	0.002851	0.0004892	0.0002446	RDW	0.00923419	0.00251503	0.000242276	No	-0.00954924	0.0184377	0.604525	No					-	-0.0105346	0.0184516	0.56806	No	-7.13
GAB2	rs1567891	11:78390939	G/A	0.009943	0.002851	0.0004892	0.0002446	PLT	0.00924708	0.00251387	0.000235898	No	-0.409194	1.02459	0.689627	No					-	-0.521104	1.02466	0.611069	No	-7
GAB2	rs1567891	11:78390939	G/A	0.009943	0.002851	0.0004892	0.0002446	MPV	0.00906025	0.0025134	0.000313924	No	-0.0306925	0.0159261	0.0539844	No					-	-0.0283696	0.0159277	0.0749177	No	-8.88
GAB2	rs1567891	11:78390939	G/A	0.009943	0.002851	0.0004892	0.0002446	Neutrophils	0.00920195	0.00251444	0.000253853	No	0.0321275	0.157538	0.838408	No					-	0.014655	0.157592	0.925911	No	-7.45
GAB2	rs1567891	11:78390939	G/A	0.009943	0.002851	0.0004892	0.0002446	Lymphocytes	0.00923244	0.0025147	0.00024248	No	0.0456254	0.144371	0.751987	No					-	0.0589817	0.144444	0.683035	No	-7.15
GAB2	rs1567891	11:78390939	G/A	0.009943	0.002851	0.0004892	0.0002446	Monocytes	0.00922833	0.00251532	0.000244893	No	-0.0313918	0.037902	0.407556	No					-	-0.0320045	0.0379308	0.398824	No	-7.19
GAB2	rs1567891	11:78390939	G/A	0.009943	0.002851	0.0004892	0.0002446	Eosinophils	0.00914242	0.0025141	0.000277786	No	-0.0328054	0.0363573	0.366917	No					-	-0.0281973	0.0363695	0.438179	No	-8.05
GAB2	rs1567891	11:78390939	G/A	0.009943	0.002851	0.0004892	0.0002446	Basophils	0.00920429	0.00251539	0.000254298	No	-0.00597977	0.00614797	0.330754	No					-	-0.00590293	0.0061533	0.337426	No	-7.43
GAB2	rs1567891	11:78390939	G/A	0.009943	0.002851	0.0004892	0.0002446	AntiTPO	0.00912792	0.00251766	0.000289758	No	1.40355	2.42791	0.563216	No					-	1.49754	2.42955	0.537654	No	-8.2
GAB2	rs1567891	11:78390939	G/A	0.009943	0.002851	0.0004892	0.0002446	Urine pH	0.00862193	0.00250438	0.000578198	Yes	0.0270796	0.012198	0.0264405	No					No	0.0234822	0.0121662	0.0536197	No	-13.29
GAB2	rs1567891	11:78390939	G/A	0.009943	0.002851	0.0004892	0.0002446	UGlucose	0.00905447	0.00251037	0.000311464	No	-0.367984	0.886822	0.67819	No					-	-0.276508	0.887239	0.755313	No	-8.94
GAB2	rs1567891	11:78390939	G/A	0.009943	0.002851	0.0004892	0.0002446	UProteins	0.00884657	0.00250578	0.000416681	No	-0.215803	0.155005	0.163883	No					-	-0.177405	0.154781	0.251751	No	-11.03
GAB2	rs1567891	11:78390939	G/A	0.009943	0.002851	0.0004892	0.0002446	UHGB	0.00908529	0.0025112	0.000298442	No	0.000157987	0.00231269	0.945538	No					-	0.000241978	0.00231456	0.916738	No	-8.63
GAB2	rs7111986	11:78391220	T/G	0.009938	0.002851	0.0004931	0.00024655	Height	0.00953145	0.00251783	0.000154239	No	-0.000868339	0.171357	0.995957	No					-	0.0362724	0.171311	0.832319	No	-4.09
GAB2	rs7111986	11:78391220	T/G	0.009938	0.002851	0.0004931	0.00024655	Weight	0.00917362	0.00251759	0.000269989	No	-0.196589	0.280734	0.483777	No					-	-0.134986	0.280544	0.630414	No	-7.69
GAB2	rs7111986	11:78391220	T/G	0.009938	0.002851	0.0004931	0.00024655	BMI	0.00921057	0.0025198	0.000258217	No	-0.0808234	0.0855865	0.345014	No					-	-0.0699354	0.0856144	0.414025	No	-7.32
GAB2	rs7111986	11:78391220	T/G	0.009938	0.002851	0.0004931	0.00024655	Body Fat	0.00934128	0.00251543	0.000205441	No	-0.118499	0.175846	0.500404	No					-	-0.119177	0.176027	0.498397	No	-6
GAB2	rs7111986	11:78391220	T/G	0.009938	0.002851	0.0004931	0.00024655	Visceral Fat	0.00933459	0.0025151	0.000207217	No	-0.0210016	0.0808397	0.795029	No					-	-0.00818727	0.0808392	0.919331	No	-6.07
GAB2	rs7111986	11:78391220	T/G	0.009938	0.002851	0.0004931	0.00024655	SBP	0.00962519	0.00254758	0.000158917	No	-0.392709	0.306839	0.200627	No					-	-0.385271	0.307139	0.209731	No	-3.15
GAB2	rs7111986	11:78391220	T/G	0.009938	0.002851	0.0004931	0.00024655	DBP	0.00967985	0.00254778	0.00014596	No	-0.247924	0.175489	0.157757	No					-	-0.250795	0.17568	0.153447	No	-2.6
GAB2	rs7111986	11:78391220	T/G	0.009938	0.002851	0.0004931	0.00024655	Pulse Rate	0.00951805	0.00254584	0.000186051	No	0.267133	0.166134	0.107882	No					-	0.242174	0.166177	0.14506	No	-4.23
GAB2	rs7111986	11:78391220	T/G	0.009938	0.002851	0.0004931	0.00024655	HbA1c	0.00914486	0.00251401	0.000276607	No	-0.00691514	0.00830412	0.405013	No					-	-0.00599007	0.00830695	0.47087	No	-7.98
GAB2	rs7111986	11:78391220	T/G	0.009938	0.002851	0.0004931	0.00024655	SAlb	0.00917648	0.00250707	0.000253261	No	-0.00198866	0.00467397	0.6705	No					-	-0.00078096	0.00466639	0.867091	No	-7.66
GAB2	rs7111986	11:78391220	T/G	0.009938	0.002851	0.0004931	0.00024655	SCr	0.00454863	0.00156133	0.00358401	Yes	-0.0061205	0.00257726	0.0175765	No					No	0.00129539	0.0016017	0.418671	No	-54.23
GAB2	rs7111986	11:78391220	T/G	0.009938	0.002851	0.0004931	0.00024655	UAlb	0.00918335	0.00250273	0.000244437	No	0.836385	1.19263	0.483134	No					-	1.20907	1.18858	0.309064	No	-7.59
GAB2	rs7111986	11:78391220	T/G	0.009938	0.002851	0.0004931	0.00024655	UCr	0.00938492	0.0024878	0.000162624	No	1.0865	1.29355	0.400965	No					-	1.75017	1.2821	0.172256	No	-5.57
GAB2	rs7111986	11:78391220	T/G	0.009938	0.002851	0.0004931	0.00024655	UACR	0.009087	0.0024997	0.000279102	No	0.388039	1.48661	0.79408	No					-	0.876701	1.47849	0.553214	No	-8.56
GAB2	rs7111986	11:78391220	T/G	0.009938	0.002851	0.0004931	0.00024655	PTT	0.0095087	0.00250997	0.000152515	No	0.115196	0.225867	0.610051	No					-	0.0543624	0.225492	0.809495	No	-4.32
GAB2	rs7111986	11:78391220	T/G	0.009938	0.002851	0.0004931	0.00024655	INR PT	0.00980238	0.00251098	9.5306e-05	No	0.00442503	0.00364352	0.224588	No					-	0.00534326	0.00363893	0.142037	No	-1.36
GAB2	rs7111986	11:78391220	T/G	0.009938	0.002851	0.0004931	0.00024655	aPTT ratio	0.00954805	0.00251677	0.000149238	No	0.00263962	0.00148516	0.0755447	No					-	0.00259738	0.00148639	0.0805912	No	-3.92
GAB2	rs7111986	11:78391220	T/G	0.009938	0.002851	0.0004931	0.00024655	aPTT	0.00510334	0.00298468	0.0873439	Yes	0.138885	0.0553936	0.0121924	No					No	0.137166	0.0554141	0.0133387	No	-48.65
GAB2	rs7111986	11:78391220	T/G	0.009938	0.002851	0.0004931	0.00024655	Fibrinogen	0.00959218	0.00251573	0.000138172	No	0.162996	1.1206	0.884355	No					-	0.0770544	1.12125	0.945212	No	-3.48
GAB2	rs7111986	11:78391220	T/G	0.009938	0.002851	0.0004931	0.00024655	AT	0.00960705	0.00251611	0.000135228	No	-0.0429545	0.200858	0.830664	No					-	-0.0524203	0.201031	0.794285	No	-3.33
GAB2	rs7111986	11:78391220	T/G	0.009938	0.002851	0.0004931	0.00024655	BGlucose	0.00919607	0.0025118	0.000252365	No	-0.0894961	0.266651	0.737157	No					-	-0.0556069	0.266709	0.834848	No	-7.47
GAB2	rs7111986	11:78391220	T/G	0.009938	0.002851	0.0004931	0.00024655	Urate	0.00826146	0.0024385	0.000706913	Yes	-0.0388492	0.0250168	0.120472	No					No	-0.0160445	0.0242817	0.508779	No	-16.87
GAB2	rs7111986	11:78391220	T/G	0.009938	0.002851	0.0004931	0.00024655	AST GOT	0.00931798	0.00251502	0.000212581	No	0.0844224	0.161163	0.600408	No					-	0.116377	0.16107	0.469987	No	-6.24
GAB2	rs7111986	11:78391220	T/G	0.009938	0.002851	0.0004931	0.00024655	ALT GPT	0.00929371	0.00251395	0.000219439	No	0.396045	0.268416	0.140111	No					-	0.418185	0.268587	0.119507	No	-6.48
GAB2	rs7111986	11:78391220	T/G	0.009938	0.002851	0.0004931	0.00024655	GGT	0.00926928	0.00251379	0.00022777	No	0.963013	0.600619	0.108885	No					-	0.99335	0.60108	0.0984414	No	-6.73
GAB2	rs7111986	11:78391220	T/G	0.009938	0.002851	0.0004931	0.00024655	ALP	0.009238	0.00251359	0.000238865	No	-0.484705	0.382985	0.205686	No					-	-0.494441	0.383289	0.197081	No	-7.04
GAB2	rs7111986	11:78391220	T/G	0.009938	0.002851	0.0004931	0.00024655	TB	0.0091884	0.00251213	0.000255859	No	-0.00390924	0.00870935	0.653545	No					-	-0.0026386	0.00869146	0.76145	No	-7.54
GAB2	rs7111986	11:78391220	T/G	0.009938	0.002851	0.0004931	0.00024655	DB	0.00928323	0.00251174	0.000220241	No	0.00050055	0.00229268	0.82718	No					-	0.000885758	0.0022891	0.698805	No	-6.59
GAB2	rs7111986	11:78391220	T/G	0.009938	0.002851	0.0004931	0.00024655	Lipase	0.00938499	0.00249954	0.000174525	No	0.197332	0.32958	0.549361	No					-	0.324737	0.32804	0.322232	No	-5.56
GAB2	rs7111986	11:78391220	T/G	0.009938	0.002851	0.0004931	0.00024655	TC	0.00920695	0.00251349	0.00025054	No	-0.0982928	0.778394	0.899516	No					-	-0.0622704	0.779018	0.936291	No	-7.36
GAB2	rs7111986	11:78391220	T/G	0.009938	0.002851	0.0004931	0.00024655	HDL	0.00908488	0.00251298	0.000301585	No	0.469518	0.247465	0.0578149	No					-	0.445533	0.247569	0.0719485	No	-8.58
GAB2	rs7111986	11:78391220	T/G	0.009938	0.002851	0.0004931	0.00024655	LDL	0.00922194	0.00251371	0.000245086	No	-0.119053	0.679431	0.860906	No					-	-0.109938	0.680024	0.871571	No	-7.21
GAB2	rs7111986	11:78391220	T/G	0.009938	0.002851	0.0004931	0.00024655	TG	0.00889708	0.00250887	0.00039252	No	-2.51269	1.29951	0.0531944	No					-	-2.20093	1.29793	0.0899692	No	-10.47
GAB2	rs7111986	11:78391220	T/G	0.009938	0.002851	0.0004931	0.00024655	Sodium	0.0083781	0.00257359	0.00113613	Yes	0.00249771	0.0373029	0.946617	No					No	0.00613194	0.0373161	0.869479	No	-15.7
GAB2	rs7111986	11:78391220	T/G	0.009938	0.002851	0.0004931	0.00024655	Potassium	0.00929124	0.00250758	0.0002123	No	0.00494597	0.00683671	0.469424	No					-	0.00730752	0.00680969	0.28325	No	-6.51
GAB2	rs7111986	11:78391220	T/G	0.009938	0.002851	0.0004931	0.00024655	Chlorine	0.00928191	0.00251285	0.000222114	No	-0.0396003	0.0408541	0.332414	No					-	-0.0425904	0.0408777	0.297484	No	-6.6
GAB2	rs7111986	11:78391220	T/G	0.009938	0.002851	0.0004931	0.00024655	Calcium	0.00951841	0.00250442	0.000145163	No	0.00207577	0.00164134	0.206016	No					-	0.00256074	0.00163669	0.117711	No	-4.22
GAB2	rs7111986	11:78391220	T/G	0.009938	0.002851	0.0004931	0.00024655	Phosphorus	0.00917081	0.00251254	0.000263548	No	-0.00648379	0.00910638	0.476478	No					-	-0.00525783	0.00910394	0.563592	No	-7.72
GAB2	rs7111986	11:78391220	T/G	0.009938	0.002851	0.0004931	0.00024655	Magnesium	0.00930324	0.00250809	0.000208954	No	0.00116585	0.00261711	0.655989	No					-	0.00184958	0.00261336	0.479123	No	-6.39
GAB2	rs7111986	11:78391220	T/G	0.009938	0.002851	0.0004931	0.00024655	Iron	0.00919618	0.00251444	0.000256134	No	-0.671959	0.749745	0.37014	No					-	-0.64809	0.750379	0.387782	No	-7.46
GAB2	rs7111986	11:78391220	T/G	0.009938	0.002851	0.0004931	0.00024655	Ferritin	0.00924298	0.00251379	0.000237297	No	4.19713	2.31059	0.0693274	No					-	4.2061	2.31252	0.0689663	No	-6.99
GAB2	rs7111986	11:78391220	T/G	0.009938	0.002851	0.0004931	0.00024655	Transferrin	0.00903215	0.0025117	0.000324641	No	-1.54019	0.815579	0.0589923	No					-	-1.40659	0.81555	0.0846092	No	-9.12
GAB2	rs7111986	11:78391220	T/G	0.009938	0.002851	0.0004931	0.00024655	TIBC	0.00902168	0.00251263	0.00033157	No	-1.92604	1.01981	0.05897	No					-	-1.75891	1.01976	0.0845911	No	-9.22
GAB2	rs7111986	11:78391220	T/G	0.009938	0.002851	0.0004931	0.00024655	TS	0.00923907	0.00251394	0.000238946	No	-0.134254	0.263251	0.610073	No					-	-0.153958	0.263429	0.558938	No	-7.03
GAB2	rs7111986	11:78391220	T/G	0.009938	0.002851	0.0004931	0.00024655	Homocyst	0.00936004	0.00247117	0.000152946	No	0.0191402	0.080634	0.812373	No					-	0.083961	0.0786842	0.285969	No	-5.82
GAB2	rs7111986	11:78391220	T/G	0.009938	0.002851	0.0004931	0.00024655	CRP	0.00929383	0.00251339	0.000218685	No	0.0163637	0.0100782	0.104476	No					-	0.0169852	0.0100855	0.0921896	No	-6.48
GAB2	rs7111986	11:78391220	T/G	0.009938	0.002851	0.0004931	0.00024655	TSH	0.00904009	0.00250696	0.00031245	No	-0.0246039	0.0235084	0.29531	No					-	-0.0184744	0.0234655	0.431124	No	-9.04
GAB2	rs7111986	11:78391220	T/G	0.009938	0.002851	0.0004931	0.00024655	FT3	0.0214491	0.013425	0.110808	Yes	-0.0830777	0.0908419	0.360923	No					No	-0.0979904	0.0906096	0.280069	No	115.83
GAB2	rs7111986	11:78391220	T/G	0.009938	0.002851	0.0004931	0.00024655	FT4	0.0199871	0.0133111	0.133907	Yes	-0.0274694	0.0216734	0.205649	No					No	-0.0283871	0.0217393	0.192279	No	101.12
GAB2	rs7111986	11:78391220	T/G	0.009938	0.002851	0.0004931	0.00024655	Cortisol	0.00928605	0.00248965	0.000192631	No	0.0084118	0.0795119	0.915749	No					-	0.047918	0.0788312	0.543297	No	-6.56
GAB2	rs7111986	11:78391220	T/G	0.009938	0.002851	0.0004931	0.00024655	WBC	0.0092061	0.00251531	0.000253473	No	-0.00923808	0.033474	0.782571	No					-	-0.00843812	0.0335011	0.801142	No	-7.36
GAB2	rs7111986	11:78391220	T/G	0.009938	0.002851	0.0004931	0.00024655	RBC	0.00925864	0.00251325	0.000230857	No	0.00394766	0.00837929	0.637564	No					-	0.00517046	0.00837949	0.537224	No	-6.84
GAB2	rs7111986	11:78391220	T/G	0.009938	0.002851	0.0004931	0.00024655	HGB	0.00938024	0.0025127	0.000190148	No	0.0366859	0.0259501	0.157478	No					-	0.0410914	0.0259424	0.113237	No	-5.61
GAB2	rs7111986	11:78391220	T/G	0.009938	0.002851	0.0004931	0.00024655	HCT	0.00948991	0.00251197	0.000159077	No	0.136502	0.0679818	0.0446783	No					-	0.14995	0.0679347	0.0273172	No	-4.51
GAB2	rs7111986	11:78391220	T/G	0.009938	0.002851	0.0004931	0.00024655	MCV	0.00930771	0.00251587	0.000217085	No	0.201355	0.078844	0.0106689	No					-	0.205699	0.0788975	0.00914287	No	-6.34
GAB2	rs7111986	11:78391220	T/G	0.009938	0.002851	0.0004931	0.00024655	MCH	0.00923724	0.00251567	0.00024201	No	0.0551868	0.0319982	0.0846147	No					-	0.0558271	0.032024	0.0813138	No	-7.05
GAB2	rs7111986	11:78391220	T/G	0.009938	0.002851	0.0004931	0.00024655	MCHC	0.00922722	0.00251533	0.000245335	No	-0.0150685	0.0193526	0.436216	No					-	-0.0157474	0.0193688	0.41622	No	-7.15
GAB2	rs7111986	11:78391220	T/G	0.009938	0.002851	0.0004931	0.00024655	RDW	0.00923031	0.00251509	0.000243819	No	-0.00958205	0.0184381	0.603292	No					-	-0.010567	0.018452	0.566879	No	-7.12
GAB2	rs7111986	11:78391220	T/G	0.009938	0.002851	0.0004931	0.00024655	PLT	0.00924319	0.00251393	0.000237406	No	-0.409991	1.02461	0.689059	No					-	-0.521848	1.02468	0.610568	No	-6.99
GAB2	rs7111986	11:78391220	T/G	0.009938	0.002851	0.0004931	0.00024655	MPV	0.00905615	0.00251346	0.000315997	No	-0.0307107	0.0159264	0.0538472	No					-	-0.0283888	0.015928	0.0747268	No	-8.87
GAB2	rs7111986	11:78391220	T/G	0.009938	0.002851	0.0004931	0.00024655	Neutrophils	0.009198	0.0025145	0.000255494	No	0.0321342	0.157541	0.838378	No					-	0.014668	0.157595	0.925847	No	-7.45
GAB2	rs7111986	11:78391220	T/G	0.009938	0.002851	0.0004931	0.00024655	Lymphocytes	0.00922854	0.00251476	0.000244034	No	0.0457472	0.144374	0.751352	No					-	0.0590987	0.144447	0.682447	No	-7.14
GAB2	rs7111986	11:78391220	T/G	0.009938	0.002851	0.0004931	0.00024655	Monocytes	0.00922445	0.00251538	0.000246453	No	-0.0315372	0.0379028	0.405398	No					-	-0.0321496	0.0379316	0.396699	No	-7.18
GAB2	rs7111986	11:78391220	T/G	0.009938	0.002851	0.0004931	0.00024655	Eosinophils	0.00913852	0.00251416	0.000279552	No	-0.0327865	0.0363581	0.367202	No					-	-0.0281803	0.0363703	0.438466	No	-8.04
GAB2	rs7111986	11:78391220	T/G	0.009938	0.002851	0.0004931	0.00024655	Basophils	0.00920034	0.00251545	0.000255941	No	-0.00598049	0.0061481	0.330707	No					-	-0.00590368	0.00615344	0.337374	No	-7.42
GAB2	rs7111986	11:78391220	T/G	0.009938	0.002851	0.0004931	0.00024655	AntiTPO	0.0091236	0.00251772	0.000291776	No	1.38039	2.42796	0.569682	No					-	1.47429	2.4296	0.543996	No	-8.19
GAB2	rs7111986	11:78391220	T/G	0.009938	0.002851	0.0004931	0.00024655	Urine pH	0.00861821	0.00250444	0.000581541	Yes	0.0270638	0.0121983	0.0265317	No					No	0.023468	0.0121664	0.0537696	No	-13.28
GAB2	rs7111986	11:78391220	T/G	0.009938	0.002851	0.0004931	0.00024655	UGlucose	0.00905034	0.00251043	0.000313538	No	-0.369747	0.886841	0.676741	No					-	-0.278313	0.887257	0.753772	No	-8.93
GAB2	rs7111986	11:78391220	T/G	0.009938	0.002851	0.0004931	0.00024655	UProteins	0.00884257	0.00250584	0.00041932	No	-0.215807	0.155008	0.163883	No					-	-0.177426	0.154784	0.251705	No	-11.02
GAB2	rs7111986	11:78391220	T/G	0.009938	0.002851	0.0004931	0.00024655	UHGB	0.00908131	0.00251126	0.000300362	No	0.000159476	0.00231274	0.945027	No					-	0.00024343	0.00231461	0.916242	No	-8.62
GAB2	rs7128666	11:78391317	T/A	0.009896	0.00285	0.0005191	0.00025955	Height	0.00950434	0.00251749	0.000160723	No	-0.000174378	0.171333	0.999188	No					-	0.0368709	0.171287	0.829571	No	-3.96
GAB2	rs7128666	11:78391317	T/A	0.009896	0.00285	0.0005191	0.00025955	Weight	0.00914588	0.00251726	0.000281243	No	-0.196838	0.280696	0.483163	No					-	-0.135393	0.280504	0.629336	No	-7.58
GAB2	rs7128666	11:78391317	T/A	0.009896	0.00285	0.0005191	0.00025955	BMI	0.00918268	0.00251947	0.000269063	No	-0.0811378	0.0855747	0.343075	No					-	-0.0702769	0.0856023	0.411683	No	-7.21
GAB2	rs7128666	11:78391317	T/A	0.009896	0.00285	0.0005191	0.00025955	Body Fat	0.00931368	0.00251509	0.00021411	No	-0.119324	0.175822	0.497366	No					-	-0.120004	0.176002	0.495362	No	-5.88
GAB2	rs7128666	11:78391317	T/A	0.009896	0.00285	0.0005191	0.00025955	Visceral Fat	0.00930653	0.00251477	0.000216113	No	-0.0214189	0.0808287	0.791021	No					-	-0.00863703	0.0808278	0.914904	No	-5.96
GAB2	rs7128666	11:78391317	T/A	0.009896	0.00285	0.0005191	0.00025955	SBP	0.0095969	0.00254725	0.00016582	No	-0.396128	0.306797	0.196674	No					-	-0.388733	0.307096	0.205602	No	-3.02
GAB2	rs7128666	11:78391317	T/A	0.009896	0.00285	0.0005191	0.00025955	DBP	0.00965197	0.00254745	0.000152229	No	-0.249274	0.175465	0.155451	No					-	-0.252138	0.175655	0.151201	No	-2.47
GAB2	rs7128666	11:78391317	T/A	0.009896	0.00285	0.0005191	0.00025955	Pulse Rate	0.00948952	0.00254551	0.000194134	No	0.268055	0.166112	0.106625	No					-	0.243168	0.166154	0.14336	No	-4.11
GAB2	rs7128666	11:78391317	T/A	0.009896	0.00285	0.0005191	0.00025955	HbA1c	0.00911638	0.00251368	0.000288475	No	-0.00702176	0.00830298	0.397745	No					-	-0.00609972	0.00830578	0.462725	No	-7.88
GAB2	rs7128666	11:78391317	T/A	0.009896	0.00285	0.0005191	0.00025955	SAlb	0.00914773	0.00250674	0.000264327	No	-0.00202327	0.00467334	0.665068	No					-	-0.000819224	0.00466573	0.860625	No	-7.56
GAB2	rs7128666	11:78391317	T/A	0.009896	0.00285	0.0005191	0.00025955	SCr	0.00453809	0.00156112	0.00365758	Yes	-0.00609838	0.00257691	0.0179737	No					No	0.00129545	0.00160147	0.418583	No	-54.14
GAB2	rs7128666	11:78391317	T/A	0.009896	0.00285	0.0005191	0.00025955	UAlb	0.00915582	0.0025024	0.000254673	No	0.835632	1.19246	0.483469	No					-	1.20714	1.18842	0.309771	No	-7.48
GAB2	rs7128666	11:78391317	T/A	0.009896	0.00285	0.0005191	0.00025955	UCr	0.00935761	0.00248747	0.000169583	No	1.0868	1.29337	0.40077	No					-	1.7485	1.28192	0.172606	No	-5.44
GAB2	rs7128666	11:78391317	T/A	0.009896	0.00285	0.0005191	0.00025955	UACR	0.00905958	0.00249937	0.000290662	No	0.387825	1.4864	0.794164	No					-	0.874835	1.47828	0.554004	No	-8.45
GAB2	rs7128666	11:78391317	T/A	0.009896	0.00285	0.0005191	0.00025955	PTT	0.00947991	0.00250964	0.000159384	No	0.115919	0.225836	0.60776	No					-	0.055267	0.22546	0.806361	No	-4.2
GAB2	rs7128666	11:78391317	T/A	0.009896	0.00285	0.0005191	0.00025955	INR PT	0.00977386	0.00251065	9.96657e-05	No	0.00441847	0.00364303	0.225213	No					-	0.00533397	0.00363842	0.142677	No	-1.23
GAB2	rs7128666	11:78391317	T/A	0.009896	0.00285	0.0005191	0.00025955	aPTT ratio	0.00951986	0.00251643	0.000155797	No	0.00263312	0.00148496	0.0762277	No					-	0.00259092	0.00148619	0.0813051	No	-3.8
GAB2	rs7128666	11:78391317	T/A	0.009896	0.00285	0.0005191	0.00025955	aPTT	0.00511226	0.00298455	0.0867782	Yes	0.138625	0.0553914	0.0123517	No					No	0.136905	0.055412	0.0135118	No	-48.34
GAB2	rs7128666	11:78391317	T/A	0.009896	0.00285	0.0005191	0.00025955	Fibrinogen	0.00956405	0.0025154	0.000144261	No	0.161138	1.12045	0.885649	No					-	0.0754587	1.12109	0.946338	No	-3.35
GAB2	rs7128666	11:78391317	T/A	0.009896	0.00285	0.0005191	0.00025955	AT	0.00957894	0.00251578	0.000141191	No	-0.0436135	0.200831	0.828084	No					-	-0.0530519	0.201003	0.791835	No	-3.2
GAB2	rs7128666	11:78391317	T/A	0.009896	0.00285	0.0005191	0.00025955	BGlucose	0.0091678	0.00251147	0.000263176	No	-0.0919825	0.266615	0.7301	No					-	-0.0582006	0.266672	0.82724	No	-7.36
GAB2	rs7128666	11:78391317	T/A	0.009896	0.00285	0.0005191	0.00025955	Urate	0.00823498	0.00243817	0.000734185	Yes	-0.0388095	0.0250134	0.120801	No					No	-0.0160714	0.0242783	0.508008	No	-16.78
GAB2	rs7128666	11:78391317	T/A	0.009896	0.00285	0.0005191	0.00025955	AST GOT	0.0092913	0.00251469	0.000221214	No	0.0854048	0.161141	0.596124	No					-	0.117265	0.161047	0.466542	No	-6.11
GAB2	rs7128666	11:78391317	T/A	0.009896	0.00285	0.0005191	0.00025955	ALT GPT	0.0092663	0.00251362	0.0002286	No	0.396241	0.268379	0.139861	No					-	0.418317	0.26855	0.119338	No	-6.36
GAB2	rs7128666	11:78391317	T/A	0.009896	0.00285	0.0005191	0.00025955	GGT	0.00924173	0.00251346	0.000237312	No	0.961173	0.600538	0.109514	No					-	0.991411	0.600996	0.0990529	No	-6.61
GAB2	rs7128666	11:78391317	T/A	0.009896	0.00285	0.0005191	0.00025955	ALP	0.00921052	0.00251325	0.000248816	No	-0.482865	0.382933	0.207351	No					-	-0.49258	0.383235	0.19871	No	-6.93
GAB2	rs7128666	11:78391317	T/A	0.009896	0.00285	0.0005191	0.00025955	TB	0.00916107	0.00251179	0.00026642	No	-0.00390005	0.00870816	0.654263	No					-	-0.00263353	0.00869024	0.761862	No	-7.43
GAB2	rs7128666	11:78391317	T/A	0.009896	0.00285	0.0005191	0.00025955	DB	0.00925584	0.00251141	0.000229435	No	0.000501742	0.00229237	0.826752	No					-	0.000885703	0.00228878	0.698782	No	-6.47
GAB2	rs7128666	11:78391317	T/A	0.009896	0.00285	0.0005191	0.00025955	Lipase	0.00935822	0.00249921	0.000181771	No	0.198155	0.329535	0.547642	No					-	0.325181	0.327994	0.321503	No	-5.43
GAB2	rs7128666	11:78391317	T/A	0.009896	0.00285	0.0005191	0.00025955	TC	0.00917937	0.00251316	0.000260988	No	-0.102251	0.778288	0.895478	No					-	-0.0663338	0.778909	0.932134	No	-7.24
GAB2	rs7128666	11:78391317	T/A	0.009896	0.00285	0.0005191	0.00025955	HDL	0.00905795	0.00251264	0.00031371	No	0.467746	0.247431	0.058732	No					-	0.443834	0.247535	0.0730002	No	-8.47
GAB2	rs7128666	11:78391317	T/A	0.009896	0.00285	0.0005191	0.00025955	LDL	0.0091945	0.00251338	0.000255263	No	-0.119113	0.679338	0.860818	No					-	-0.110027	0.679929	0.87145	No	-7.09
GAB2	rs7128666	11:78391317	T/A	0.009896	0.00285	0.0005191	0.00025955	TG	0.00886911	0.00250854	0.000408719	No	-2.51699	1.29934	0.0527563	No					-	-2.20615	1.29775	0.0891654	No	-10.38
GAB2	rs7128666	11:78391317	T/A	0.009896	0.00285	0.0005191	0.00025955	Sodium	0.00834814	0.00257326	0.00118182	Yes	0.00298142	0.037298	0.93629	No					No	0.00660341	0.0373111	0.859526	No	-15.64
GAB2	rs7128666	11:78391317	T/A	0.009896	0.00285	0.0005191	0.00025955	Potassium	0.00926407	0.00250725	0.00022112	No	0.0049556	0.00683577	0.468499	No					-	0.00730987	0.00680874	0.283027	No	-6.39
GAB2	rs7128666	11:78391317	T/A	0.009896	0.00285	0.0005191	0.00025955	Chlorine	0.00925412	0.00251252	0.000231521	No	-0.0393532	0.0408486	0.335374	No					-	-0.0423327	0.040872	0.300348	No	-6.49
GAB2	rs7128666	11:78391317	T/A	0.009896	0.00285	0.0005191	0.00025955	Calcium	0.00949244	0.00250409	0.000151047	No	0.00208703	0.00164112	0.203503	No					-	0.0025705	0.00163645	0.116267	No	-4.08
GAB2	rs7128666	11:78391317	T/A	0.009896	0.00285	0.0005191	0.00025955	Phosphorus	0.0091446	0.00251221	0.000273926	No	-0.00637869	0.00910515	0.483595	No					-	-0.00515677	0.00910267	0.571059	No	-7.59
GAB2	rs7128666	11:78391317	T/A	0.009896	0.00285	0.0005191	0.00025955	Magnesium	0.00927531	0.00250776	0.000217904	No	0.00115791	0.00261675	0.658139	No					-	0.00183974	0.002613	0.481405	No	-6.27
GAB2	rs7128666	11:78391317	T/A	0.009896	0.00285	0.0005191	0.00025955	Iron	0.00916866	0.00251411	0.000266773	No	-0.674681	0.749643	0.36814	No					-	-0.650877	0.750273	0.385678	No	-7.35
GAB2	rs7128666	11:78391317	T/A	0.009896	0.00285	0.0005191	0.00025955	Ferritin	0.00921553	0.00251346	0.000247174	No	4.1954	2.31028	0.0694044	No					-	4.20426	2.3122	0.0690484	No	-6.88
GAB2	rs7128666	11:78391317	T/A	0.009896	0.00285	0.0005191	0.00025955	Transferrin	0.00900454	0.00251136	0.000337991	No	-1.54147	0.815468	0.058748	No					-	-1.40824	0.815436	0.0842023	No	-9.01
GAB2	rs7128666	11:78391317	T/A	0.009896	0.00285	0.0005191	0.00025955	TIBC	0.00899407	0.0025123	0.000345187	No	-1.92766	1.01967	0.0587229	No					-	-1.76099	1.01962	0.0841802	No	-9.11
GAB2	rs7128666	11:78391317	T/A	0.009896	0.00285	0.0005191	0.00025955	TS	0.00921173	0.0025136	0.000248844	No	-0.134831	0.263215	0.608489	No					-	-0.154477	0.263392	0.557558	No	-6.91
GAB2	rs7128666	11:78391317	T/A	0.009896	0.00285	0.0005191	0.00025955	Homocyst	0.0093263	0.00247084	0.000161229	No	0.0184513	0.0806228	0.818983	No					-	0.0830662	0.0786731	0.291067	No	-5.76
GAB2	rs7128666	11:78391317	T/A	0.009896	0.00285	0.0005191	0.00025955	CRP	0.00926601	0.00251305	0.000227962	No	0.0162734	0.0100768	0.106355	No					-	0.0168929	0.0100841	0.0939251	No	-6.37
GAB2	rs7128666	11:78391317	T/A	0.009896	0.00285	0.0005191	0.00025955	TSH	0.00901284	0.00250663	0.000325173	No	-0.0245786	0.0235052	0.295741	No					-	-0.0184677	0.0234622	0.431226	No	-8.92
GAB2	rs7128666	11:78391317	T/A	0.009896	0.00285	0.0005191	0.00025955	FT3	0.0214568	0.0134232	0.110632	Yes	-0.0829208	0.0908303	0.361769	No					No	-0.0978409	0.0905985	0.280744	No	116.82
GAB2	rs7128666	11:78391317	T/A	0.009896	0.00285	0.0005191	0.00025955	FT4	0.0199975	0.0133094	0.133656	Yes	-0.0274784	0.0216706	0.205442	No					No	-0.0283968	0.0217365	0.192073	No	102.08
GAB2	rs7128666	11:78391317	T/A	0.009896	0.00285	0.0005191	0.00025955	Cortisol	0.00926093	0.00248932	0.000200091	No	0.00894676	0.0795011	0.9104	No					-	0.0483348	0.0788202	0.539739	No	-6.42
GAB2	rs7128666	11:78391317	T/A	0.009896	0.00285	0.0005191	0.00025955	WBC	0.00917857	0.00251498	0.000264008	No	-0.00936577	0.0334695	0.779613	No					-	-0.00856828	0.0334964	0.798112	No	-7.25
GAB2	rs7128666	11:78391317	T/A	0.009896	0.00285	0.0005191	0.00025955	RBC	0.00923063	0.00251291	0.000240693	No	0.00390434	0.00837814	0.641215	No					-	0.0051233	0.00837832	0.540886	No	-6.72
GAB2	rs7128666	11:78391317	T/A	0.009896	0.00285	0.0005191	0.00025955	HGB	0.0093527	0.00251236	0.000198197	No	0.036673	0.0259466	0.157568	No					-	0.0410647	0.0259388	0.11342	No	-5.49
GAB2	rs7128666	11:78391317	T/A	0.009896	0.00285	0.0005191	0.00025955	HCT	0.00946245	0.00251164	0.000165863	No	0.136511	0.0679725	0.044635	No					-	0.149918	0.0679251	0.0273291	No	-4.38
GAB2	rs7128666	11:78391317	T/A	0.009896	0.00285	0.0005191	0.00025955	MCV	0.00928063	0.00251554	0.000226036	No	0.202167	0.078833	0.0103467	No					-	0.206499	0.0788862	0.00886612	No	-6.22
GAB2	rs7128666	11:78391317	T/A	0.009896	0.00285	0.0005191	0.00025955	MCH	0.00920988	0.00251534	0.000252033	No	0.0554093	0.0319938	0.0833261	No					-	0.0560475	0.0320195	0.0800766	No	-6.93
GAB2	rs7128666	11:78391317	T/A	0.009896	0.00285	0.0005191	0.00025955	MCHC	0.00919979	0.002515	0.000255512	No	-0.0151054	0.0193499	0.43503	No					-	-0.0157825	0.0193661	0.415117	No	-7.04
GAB2	rs7128666	11:78391317	T/A	0.009896	0.00285	0.0005191	0.00025955	RDW	0.00920342	0.00251475	0.000253727	No	-0.00985858	0.0184355	0.592828	No					-	-0.0108408	0.0184494	0.556816	No	-7
GAB2	rs7128666	11:78391317	T/A	0.009896	0.00285	0.0005191	0.00025955	PLT	0.00921527	0.00251359	0.000247466	No	-0.40463	1.02447	0.692878	No					-	-0.516106	1.02454	0.614451	No	-6.88
GAB2	rs7128666	11:78391317	T/A	0.009896	0.00285	0.0005191	0.00025955	MPV	0.00902729	0.00251313	0.000329648	No	-0.0309328	0.0159242	0.0521041	No					-	-0.028618	0.0159257	0.0723706	No	-8.78
GAB2	rs7128666	11:78391317	T/A	0.009896	0.00285	0.0005191	0.00025955	Neutrophils	0.00916992	0.00251416	0.000266338	No	0.0335934	0.157519	0.831125	No					-	0.0161755	0.157573	0.91824	No	-7.34
GAB2	rs7128666	11:78391317	T/A	0.009896	0.00285	0.0005191	0.00025955	Lymphocytes	0.00920043	0.00251442	0.000254427	No	0.044102	0.144354	0.759982	No					-	0.0574153	0.144427	0.690978	No	-7.03
GAB2	rs7128666	11:78391317	T/A	0.009896	0.00285	0.0005191	0.00025955	Monocytes	0.009197	0.00251504	0.000256682	No	-0.0315855	0.0378976	0.404615	No					-	-0.0321952	0.0379263	0.395963	No	-7.06
GAB2	rs7128666	11:78391317	T/A	0.009896	0.00285	0.0005191	0.00025955	Eosinophils	0.00911152	0.00251382	0.000290864	No	-0.0325662	0.0363531	0.370365	No					-	-0.0279724	0.0363652	0.441787	No	-7.93
GAB2	rs7128666	11:78391317	T/A	0.009896	0.00285	0.0005191	0.00025955	Basophils	0.00917288	0.00251511	0.000266544	No	-0.00597389	0.00614726	0.331175	No					-	-0.00589732	0.00615257	0.337827	No	-7.31
GAB2	rs7128666	11:78391317	T/A	0.009896	0.00285	0.0005191	0.00025955	AntiTPO	0.0090961	0.00251738	0.000303774	No	1.37927	2.42763	0.569943	No					-	1.47279	2.42926	0.544349	No	-8.08
GAB2	rs7128666	11:78391317	T/A	0.009896	0.00285	0.0005191	0.00025955	Urine pH	0.00859255	0.0025041	0.000602895	Yes	0.0269595	0.0121966	0.027099	No					No	0.0233744	0.0121647	0.0546982	No	-13.17
GAB2	rs7128666	11:78391317	T/A	0.009896	0.00285	0.0005191	0.00025955	UGlucose	0.00902301	0.0025101	0.00032633	No	-0.369051	0.88672	0.677275	No					-	-0.277886	0.887133	0.754104	No	-8.82
GAB2	rs7128666	11:78391317	T/A	0.009896	0.00285	0.0005191	0.00025955	UProteins	0.00881535	0.00250551	0.000436078	No	-0.215651	0.154987	0.164131	No					-	-0.177384	0.154762	0.251751	No	-10.92
GAB2	rs7128666	11:78391317	T/A	0.009896	0.00285	0.0005191	0.00025955	UHGB	0.00905383	0.00251092	0.000312717	No	0.000151086	0.00231243	0.947907	No					-	0.000234764	0.00231429	0.919202	No	-8.51
GAB2	rs7112234	11:78391424	A/G	0.009953	0.002848	0.000477	0.0002385	Height	0.00953585	0.00251546	0.000150975	No	0.00275782	0.171195	0.987148	No					-	0.0399091	0.17115	0.815625	No	-4.19
GAB2	rs7112234	11:78391424	A/G	0.009953	0.002848	0.000477	0.0002385	Weight	0.00917793	0.00251521	0.000264617	No	-0.191812	0.280469	0.494055	No					-	-0.130187	0.280279	0.642307	No	-7.79
GAB2	rs7112234	11:78391424	A/G	0.009953	0.002848	0.000477	0.0002385	BMI	0.00921282	0.00251742	0.000253868	No	-0.0806965	0.0855056	0.345316	No					-	-0.069805	0.0855336	0.414455	No	-7.44
GAB2	rs7112234	11:78391424	A/G	0.009953	0.002848	0.000477	0.0002385	Body Fat	0.00934283	0.00251305	0.000202122	No	-0.123572	0.17568	0.481829	No					-	-0.124255	0.175861	0.479861	No	-6.13
GAB2	rs7112234	11:78391424	A/G	0.009953	0.002848	0.000477	0.0002385	Visceral Fat	0.00933628	0.00251272	0.000203819	No	-0.0208216	0.0807634	0.796559	No					-	-0.00800344	0.080763	0.921062	No	-6.2
GAB2	rs7112234	11:78391424	A/G	0.009953	0.002848	0.000477	0.0002385	SBP	0.00962485	0.00254513	0.000156702	No	-0.40173	0.306542	0.19005	No					-	-0.394306	0.306842	0.198806	No	-3.3
GAB2	rs7112234	11:78391424	A/G	0.009953	0.002848	0.000477	0.0002385	DBP	0.0096808	0.00254533	0.000143611	No	-0.25426	0.175318	0.147014	No					-	-0.25714	0.17551	0.142924	No	-2.73
GAB2	rs7112234	11:78391424	A/G	0.009953	0.002848	0.000477	0.0002385	Pulse Rate	0.00951969	0.00254338	0.000182922	No	0.265186	0.165974	0.11013	No					-	0.240224	0.166018	0.147934	No	-4.35
GAB2	rs7112234	11:78391424	A/G	0.009953	0.002848	0.000477	0.0002385	HbA1c	0.00914654	0.00251166	0.000272273	No	-0.00689257	0.00829637	0.40611	No					-	-0.00596719	0.0082992	0.472153	No	-8.1
GAB2	rs7112234	11:78391424	A/G	0.009953	0.002848	0.000477	0.0002385	SAlb	0.00917106	0.00250473	0.000252029	No	-0.00217138	0.00466961	0.641939	No					-	-0.000963771	0.00466204	0.836227	No	-7.86
GAB2	rs7112234	11:78391424	A/G	0.009953	0.002848	0.000477	0.0002385	SCr	0.00455649	0.00155987	0.00349594	Yes	-0.00611219	0.00257485	0.0176247	No					No	0.00130492	0.0016002	0.41482	No	-54.22
GAB2	rs7112234	11:78391424	A/G	0.009953	0.002848	0.000477	0.0002385	UAlb	0.00919126	0.00250039	0.000238212	No	0.867775	1.19151	0.466448	No					-	1.24062	1.18747	0.296159	No	-7.65
GAB2	rs7112234	11:78391424	A/G	0.009953	0.002848	0.000477	0.0002385	UCr	0.00940109	0.00248548	0.000156214	No	1.13997	1.29234	0.377743	No					-	1.80383	1.28089	0.159086	No	-5.55
GAB2	rs7112234	11:78391424	A/G	0.009953	0.002848	0.000477	0.0002385	UACR	0.00909102	0.00249736	0.00027373	No	0.400125	1.48522	0.787624	No					-	0.889034	1.47711	0.547271	No	-8.66
GAB2	rs7112234	11:78391424	A/G	0.009953	0.002848	0.000477	0.0002385	PTT	0.00949164	0.00250763	0.00015453	No	0.137104	0.225654	0.543476	No					-	0.0763045	0.22528	0.734835	No	-4.64
GAB2	rs7112234	11:78391424	A/G	0.009953	0.002848	0.000477	0.0002385	INR PT	0.00979543	0.00250861	9.49448e-05	No	0.00426853	0.00364012	0.240971	No					-	0.00518654	0.00363554	0.15372	No	-1.58
GAB2	rs7112234	11:78391424	A/G	0.009953	0.002848	0.000477	0.0002385	aPTT ratio	0.00954913	0.00251435	0.000146811	No	0.00246212	0.0014838	0.0970787	No					-	0.00241967	0.00148503	0.103265	No	-4.06
GAB2	rs7112234	11:78391424	A/G	0.009953	0.002848	0.000477	0.0002385	aPTT	0.00512581	0.00298247	0.0857272	Yes	0.13567	0.0553551	0.0142764	No					No	0.133948	0.0553757	0.0155954	No	-48.5
GAB2	rs7112234	11:78391424	A/G	0.009953	0.002848	0.000477	0.0002385	Fibrinogen	0.00959161	0.00251336	0.000136307	No	0.180015	1.11955	0.872259	No					-	0.0940979	1.1202	0.933057	No	-3.63
GAB2	rs7112234	11:78391424	A/G	0.009953	0.002848	0.000477	0.0002385	AT	0.00960763	0.00251375	0.000133152	No	-0.0450155	0.20067	0.822508	No					-	-0.0544854	0.200842	0.786178	No	-3.47
GAB2	rs7112234	11:78391424	A/G	0.009953	0.002848	0.000477	0.0002385	BGlucose	0.00919647	0.00250945	0.000248864	No	-0.0927598	0.266402	0.727701	No					-	-0.0588683	0.26646	0.825154	No	-7.6
GAB2	rs7112234	11:78391424	A/G	0.009953	0.002848	0.000477	0.0002385	Urate	0.00824433	0.00243624	0.000716981	Yes	-0.0396123	0.0249933	0.113017	No					No	-0.016806	0.024259	0.488468	No	-17.17
GAB2	rs7112234	11:78391424	A/G	0.009953	0.002848	0.000477	0.0002385	AST GOT	0.00931945	0.00251267	0.000209206	No	0.084361	0.161013	0.600332	No					-	0.116322	0.160919	0.469784	No	-6.37
GAB2	rs7112234	11:78391424	A/G	0.009953	0.002848	0.000477	0.0002385	ALT GPT	0.00929545	0.0025116	0.000215883	No	0.397195	0.268165	0.138594	No					-	0.419339	0.268336	0.118146	No	-6.61
GAB2	rs7112234	11:78391424	A/G	0.009953	0.002848	0.000477	0.0002385	GGT	0.00927194	0.00251146	0.000223791	No	0.981649	0.600056	0.101885	No					-	1.01203	0.600516	0.0919694	No	-6.84
GAB2	rs7112234	11:78391424	A/G	0.009953	0.002848	0.000477	0.0002385	ALP	0.00923957	0.00251124	0.000235101	No	-0.487178	0.382627	0.20296	No					-	-0.496909	0.382931	0.194439	No	-7.17
GAB2	rs7112234	11:78391424	A/G	0.009953	0.002848	0.000477	0.0002385	TB	0.0091836	0.00250979	0.000254373	No	-0.00438819	0.0087012	0.614047	No					-	-0.00311806	0.00868334	0.719539	No	-7.73
GAB2	rs7112234	11:78391424	A/G	0.009953	0.002848	0.000477	0.0002385	DB	0.00927606	0.00250939	0.000219718	No	0.000344129	0.00229054	0.880579	No					-	0.000729203	0.00228697	0.749846	No	-6.8
GAB2	rs7112234	11:78391424	A/G	0.009953	0.002848	0.000477	0.0002385	Lipase	0.00938072	0.0024972	0.000173274	No	0.190145	0.329273	0.563635	No					-	0.317561	0.327735	0.33259	No	-5.75
GAB2	rs7112234	11:78391424	A/G	0.009953	0.002848	0.000477	0.0002385	TC	0.00920915	0.00251114	0.000246366	No	-0.080818	0.777668	0.917232	No					-	-0.0447727	0.778292	0.954127	No	-7.47
GAB2	rs7112234	11:78391424	A/G	0.009953	0.002848	0.000477	0.0002385	HDL	0.00908595	0.00251063	0.000297196	No	0.471053	0.247233	0.05677	No					-	0.447061	0.247338	0.0707153	No	-8.71
GAB2	rs7112234	11:78391424	A/G	0.009953	0.002848	0.000477	0.0002385	LDL	0.0092237	0.00251136	0.000241157	No	-0.100863	0.678797	0.881879	No					-	-0.0917187	0.67939	0.892613	No	-7.33
GAB2	rs7112234	11:78391424	A/G	0.009953	0.002848	0.000477	0.0002385	TG	0.00890439	0.00250651	0.000383308	No	-2.46617	1.29831	0.0575243	No					-	-2.15429	1.29673	0.0966782	No	-10.54
GAB2	rs7112234	11:78391424	A/G	0.009953	0.002848	0.000477	0.0002385	Sodium	0.00838253	0.00257106	0.00111663	Yes	0.00229265	0.0372664	0.950946	No					No	0.00592818	0.0372797	0.873657	No	-15.78
GAB2	rs7112234	11:78391424	A/G	0.009953	0.002848	0.000477	0.0002385	Potassium	0.00930102	0.00250523	0.00020621	No	0.00517067	0.00683029	0.449055	No					-	0.00753314	0.0068033	0.2682	No	-6.55
GAB2	rs7112234	11:78391424	A/G	0.009953	0.002848	0.000477	0.0002385	Chlorine	0.00928056	0.00251049	0.000219568	No	-0.0376087	0.0408162	0.356855	No					-	-0.0405974	0.0408398	0.320215	No	-6.76
GAB2	rs7112234	11:78391424	A/G	0.009953	0.002848	0.000477	0.0002385	Calcium	0.00952013	0.00250207	0.0001427	No	0.00207744	0.00163981	0.205228	No					-	0.00256256	0.00163516	0.117109	No	-4.35
GAB2	rs7112234	11:78391424	A/G	0.009953	0.002848	0.000477	0.0002385	Phosphorus	0.00917376	0.00251019	0.000258881	No	-0.00636017	0.00909789	0.484517	No					-	-0.00513335	0.00909546	0.572504	No	-7.83
GAB2	rs7112234	11:78391424	A/G	0.009953	0.002848	0.000477	0.0002385	Magnesium	0.00929881	0.00250575	0.000207554	No	0.00107138	0.00261467	0.681993	No					-	0.00175495	0.00261093	0.5015	No	-6.57
GAB2	rs7112234	11:78391424	A/G	0.009953	0.002848	0.000477	0.0002385	Iron	0.00919696	0.0025121	0.000252445	No	-0.699852	0.749043	0.350156	No					-	-0.67603	0.749677	0.367205	No	-7.6
GAB2	rs7112234	11:78391424	A/G	0.009953	0.002848	0.000477	0.0002385	Ferritin	0.00924439	0.00251144	0.000233603	No	4.17716	2.30844	0.0704001	No					-	4.18617	2.31037	0.0700308	No	-7.12
GAB2	rs7112234	11:78391424	A/G	0.009953	0.002848	0.000477	0.0002385	Transferrin	0.00903683	0.00250933	0.00031816	No	-1.51477	0.814823	0.0630537	No					-	-1.38114	0.814794	0.0900915	No	-9.2
GAB2	rs7112234	11:78391424	A/G	0.009953	0.002848	0.000477	0.0002385	TIBC	0.00902641	0.00251027	0.000324944	No	-1.89424	1.01886	0.0630306	No					-	-1.72708	1.01882	0.0900732	No	-9.31
GAB2	rs7112234	11:78391424	A/G	0.009953	0.002848	0.000477	0.0002385	TS	0.00924221	0.00251159	0.000234605	No	-0.142881	0.263004	0.58696	No					-	-0.1626	0.263183	0.536705	No	-7.14
GAB2	rs7112234	11:78391424	A/G	0.009953	0.002848	0.000477	0.0002385	Homocyst	0.00933273	0.00246884	0.000157618	No	0.0150084	0.080558	0.852209	No					-	0.0798357	0.0786106	0.309852	No	-6.23
GAB2	rs7112234	11:78391424	A/G	0.009953	0.002848	0.000477	0.0002385	CRP	0.00929696	0.00251105	0.000214692	No	0.0167463	0.0100687	0.0963024	No					-	0.0173685	0.010076	0.084784	No	-6.59
GAB2	rs7112234	11:78391424	A/G	0.009953	0.002848	0.000477	0.0002385	TSH	0.00903529	0.00250463	0.000310723	No	-0.0254145	0.0234864	0.279238	No					-	-0.0192847	0.0234436	0.410754	No	-9.22
GAB2	rs7112234	11:78391424	A/G	0.009953	0.002848	0.000477	0.0002385	FT3	0.0215057	0.0134219	0.109791	Yes	-0.0829624	0.0908227	0.361488	No					No	-0.0979197	0.0905919	0.280322	No	116.07
GAB2	rs7112234	11:78391424	A/G	0.009953	0.002848	0.000477	0.0002385	FT4	0.020043	0.013308	0.132739	Yes	-0.0273933	0.0216692	0.206817	No					No	-0.0283138	0.0217354	0.193348	No	101.38
GAB2	rs7112234	11:78391424	A/G	0.009953	0.002848	0.000477	0.0002385	Cortisol	0.00927198	0.00248733	0.0001943	No	0.00481144	0.0794378	0.951704	No					-	0.0443203	0.078758	0.573624	No	-6.84
GAB2	rs7112234	11:78391424	A/G	0.009953	0.002848	0.000477	0.0002385	WBC	0.00920769	0.00251295	0.000249486	No	-0.00900774	0.0334427	0.787667	No					-	-0.00820718	0.0334698	0.806298	No	-7.49
GAB2	rs7112234	11:78391424	A/G	0.009953	0.002848	0.000477	0.0002385	RBC	0.0092597	0.00251089	0.000227374	No	0.00391311	0.00837145	0.640198	No					-	0.00513616	0.00837167	0.539549	No	-6.97
GAB2	rs7112234	11:78391424	A/G	0.009953	0.002848	0.000477	0.0002385	HGB	0.00937983	0.00251034	0.000187643	No	0.0362806	0.0259259	0.161725	No					-	0.0406867	0.0259182	0.116491	No	-5.76
GAB2	rs7112234	11:78391424	A/G	0.009953	0.002848	0.000477	0.0002385	HCT	0.00949248	0.00250962	0.000156194	No	0.137017	0.0679181	0.0436815	No					-	0.15047	0.0678711	0.0266454	No	-4.63
GAB2	rs7112234	11:78391424	A/G	0.009953	0.002848	0.000477	0.0002385	MCV	0.00931001	0.00251353	0.000213386	No	0.202922	0.0787698	0.010005	No					-	0.207271	0.0788234	0.00856244	No	-6.46
GAB2	rs7112234	11:78391424	A/G	0.009953	0.002848	0.000477	0.0002385	MCH	0.0092383	0.0025133	0.000238367	No	0.0543784	0.0319684	0.0889729	No					-	0.0550181	0.0319943	0.0855312	No	-7.18
GAB2	rs7112234	11:78391424	A/G	0.009953	0.002848	0.000477	0.0002385	MCHC	0.00923042	0.00251299	0.000240879	No	-0.0165525	0.0193344	0.391953	No					-	-0.0172336	0.0193506	0.373166	No	-7.26
GAB2	rs7112234	11:78391424	A/G	0.009953	0.002848	0.000477	0.0002385	RDW	0.00923086	0.00251273	0.000240353	No	-0.0091385	0.0184208	0.619838	No					-	-0.010123	0.0184348	0.582931	No	-7.26
GAB2	rs7112234	11:78391424	A/G	0.009953	0.002848	0.000477	0.0002385	PLT	0.00925086	0.00251158	0.000231444	No	-0.484023	1.02365	0.636337	No					-	-0.596029	1.02372	0.560432	No	-7.05
GAB2	rs7112234	11:78391424	A/G	0.009953	0.002848	0.000477	0.0002385	MPV	0.00905901	0.0025111	0.000310547	No	-0.0304936	0.0159115	0.0553363	No					-	-0.0281712	0.0159132	0.0767063	No	-8.98
GAB2	rs7112234	11:78391424	A/G	0.009953	0.002848	0.000477	0.0002385	Neutrophils	0.00919881	0.00251214	0.000251785	No	0.0337534	0.157394	0.830199	No					-	0.0162906	0.157448	0.917595	No	-7.58
GAB2	rs7112234	11:78391424	A/G	0.009953	0.002848	0.000477	0.0002385	Lymphocytes	0.00923055	0.0025124	0.000240022	No	0.0471188	0.144239	0.743923	No					-	0.060472	0.144312	0.675198	No	-7.26
GAB2	rs7112234	11:78391424	A/G	0.009953	0.002848	0.000477	0.0002385	Monocytes	0.00922655	0.00251303	0.000242381	No	-0.0328454	0.0378673	0.385753	No					-	-0.0334603	0.0378961	0.377284	No	-7.3
GAB2	rs7112234	11:78391424	A/G	0.009953	0.002848	0.000477	0.0002385	Eosinophils	0.00913664	0.00251181	0.000276703	No	-0.0343219	0.036324	0.344742	No					-	-0.0297179	0.0363362	0.413456	No	-8.2
GAB2	rs7112234	11:78391424	A/G	0.009953	0.002848	0.000477	0.0002385	Basophils	0.00920166	0.00251309	0.000252035	No	-0.00609255	0.00614234	0.321273	No					-	-0.00601588	0.00614768	0.32782	No	-7.55
GAB2	rs7112234	11:78391424	A/G	0.009953	0.002848	0.000477	0.0002385	AntiTPO	0.00912464	0.00251536	0.00028751	No	1.32663	2.4257	0.584456	No					-	1.42054	2.42734	0.55841	No	-8.32
GAB2	rs7112234	11:78391424	A/G	0.009953	0.002848	0.000477	0.0002385	Urine pH	0.00862197	0.00250209	0.000571463	Yes	0.0269403	0.0121869	0.0270858	No					No	0.0233437	0.0121551	0.0548247	No	-13.37
GAB2	rs7112234	11:78391424	A/G	0.009953	0.002848	0.000477	0.0002385	UGlucose	0.00905168	0.00250808	0.000308859	No	-0.373294	0.886013	0.673532	No					-	-0.281853	0.88643	0.750519	No	-9.06
GAB2	rs7112234	11:78391424	A/G	0.009953	0.002848	0.000477	0.0002385	UProteins	0.00884283	0.0025035	0.000413973	No	-0.217061	0.154864	0.161057	No					-	-0.178676	0.154639	0.247939	No	-11.15
GAB2	rs7112234	11:78391424	A/G	0.009953	0.002848	0.000477	0.0002385	UHGB	0.00908241	0.00250891	0.000295967	No	0.000113367	0.00231059	0.960869	No					-	0.000197281	0.00231245	0.932015	No	-8.75
GAB2	rs12270434	11:78392254	A/G	0.01026	0.002875	0.0003581	0.00017905	Height	0.00983337	0.00254038	0.000109148	No	0.0578594	0.172894	0.737895	No					-	0.0960418	0.172852	0.578476	No	-4.16
GAB2	rs12270434	11:78392254	A/G	0.01026	0.002875	0.0003581	0.00017905	Weight	0.00945117	0.00254018	0.000199783	No	-0.139523	0.283268	0.622343	No					-	-0.0763624	0.283082	0.787355	No	-7.88
GAB2	rs12270434	11:78392254	A/G	0.01026	0.002875	0.0003581	0.00017905	BMI	0.00946432	0.00254244	0.000198315	No	-0.0785785	0.0863581	0.36289	No					-	-0.0674411	0.0863884	0.435013	No	-7.76
GAB2	rs12270434	11:78392254	A/G	0.01026	0.002875	0.0003581	0.00017905	Body Fat	0.00959564	0.00253805	0.000157282	No	-0.131164	0.17743	0.459778	No					-	-0.131887	0.177617	0.457782	No	-6.48
GAB2	rs12270434	11:78392254	A/G	0.01026	0.002875	0.0003581	0.00017905	Visceral Fat	0.00959057	0.00253772	0.000158237	No	-0.0203258	0.0815688	0.803222	No					-	-0.00721368	0.0815703	0.929533	No	-6.52
GAB2	rs12270434	11:78392254	A/G	0.01026	0.002875	0.0003581	0.00017905	SBP	0.00989757	0.00256898	0.000117554	No	-0.380106	0.309429	0.219323	No					-	-0.372314	0.309741	0.229384	No	-3.53
GAB2	rs12270434	11:78392254	A/G	0.01026	0.002875	0.0003581	0.00017905	DBP	0.00995141	0.0025692	0.000108046	No	-0.253107	0.176968	0.15268	No					-	-0.256076	0.177166	0.148378	No	-3.01
GAB2	rs12270434	11:78392254	A/G	0.01026	0.002875	0.0003581	0.00017905	Pulse Rate	0.00979028	0.00256724	0.000137822	No	0.265	0.167537	0.11374	No					-	0.239353	0.167585	0.153252	No	-4.58
GAB2	rs12270434	11:78392254	A/G	0.01026	0.002875	0.0003581	0.00017905	HbA1c	0.00939618	0.00253643	0.000212944	No	-0.00716655	0.00837832	0.392368	No					-	-0.00621605	0.0083814	0.458317	No	-8.42
GAB2	rs12270434	11:78392254	A/G	0.01026	0.002875	0.0003581	0.00017905	SAlb	0.00939629	0.00252944	0.000204483	No	-0.00288403	0.00471568	0.540827	No					-	-0.00164457	0.00470817	0.72687	No	-8.42
GAB2	rs12270434	11:78392254	A/G	0.01026	0.002875	0.0003581	0.00017905	SCr	0.00482137	0.0015752	0.0022132	Yes	-0.00609565	0.0026003	0.0190867	No					No	0.00152444	0.00161603	0.345535	No	-53.01
GAB2	rs12270434	11:78392254	A/G	0.01026	0.002875	0.0003581	0.00017905	UAlb	0.0094477	0.00252506	0.000183885	No	0.900617	1.20329	0.454199	No					-	1.28393	1.19924	0.284366	No	-7.92
GAB2	rs12270434	11:78392254	A/G	0.01026	0.002875	0.0003581	0.00017905	UCr	0.00967513	0.00250999	0.000116611	No	1.22488	1.3051	0.34799	No					-	1.90719	1.29357	0.140416	No	-5.7
GAB2	rs12270434	11:78392254	A/G	0.01026	0.002875	0.0003581	0.00017905	UACR	0.00933409	0.002522	0.000215833	No	0.361276	1.4999	0.809663	No					-	0.863907	1.49175	0.56252	No	-9.02
GAB2	rs12270434	11:78392254	A/G	0.01026	0.002875	0.0003581	0.00017905	PTT	0.00977771	0.00253246	0.000113649	No	0.111383	0.227897	0.625036	No					-	0.0488573	0.227525	0.829979	No	-4.7
GAB2	rs12270434	11:78392254	A/G	0.01026	0.002875	0.0003581	0.00017905	INR PT	0.0100883	0.00253351	6.88308e-05	No	0.00485734	0.00367622	0.186436	No					-	0.00580182	0.00367168	0.114103	No	-1.67
GAB2	rs12270434	11:78392254	A/G	0.01026	0.002875	0.0003581	0.00017905	aPTT ratio	0.00981374	0.00253928	0.000111887	No	0.00247501	0.00149855	0.0986465	No					-	0.00243151	0.00149983	0.105007	No	-4.35
GAB2	rs12270434	11:78392254	A/G	0.01026	0.002875	0.0003581	0.00017905	aPTT	0.00529078	0.00301727	0.0795646	Yes	0.139223	0.0559998	0.0129396	No					No	0.137445	0.0560214	0.0141767	No	-48.43
GAB2	rs12270434	11:78392254	A/G	0.01026	0.002875	0.0003581	0.00017905	Fibrinogen	0.00986568	0.00253827	0.000102236	No	0.0077089	1.13067	0.99456	No					-	-0.0808769	1.13136	0.943012	No	-3.84
GAB2	rs12270434	11:78392254	A/G	0.01026	0.002875	0.0003581	0.00017905	AT	0.00988606	0.0025387	9.91837e-05	No	-0.124237	0.20266	0.539871	No					-	-0.1341	0.20284	0.508555	No	-3.64
GAB2	rs12270434	11:78392254	A/G	0.01026	0.002875	0.0003581	0.00017905	BGlucose	0.00944646	0.00253418	0.000194349	No	-0.0991608	0.269032	0.712446	No					-	-0.0643497	0.269098	0.811009	No	-7.93
GAB2	rs12270434	11:78392254	A/G	0.01026	0.002875	0.0003581	0.00017905	Urate	0.00855485	0.00246019	0.000508581	Yes	-0.0372193	0.0252406	0.140356	No					No	-0.0137864	0.0244994	0.573635	No	-16.62
GAB2	rs12270434	11:78392254	A/G	0.01026	0.002875	0.0003581	0.00017905	AST GOT	0.00951858	0.00253745	0.00017695	No	0.0249853	0.162607	0.877885	No					-	0.0577199	0.162518	0.722477	No	-7.23
GAB2	rs12270434	11:78392254	A/G	0.01026	0.002875	0.0003581	0.00017905	ALT GPT	0.00953752	0.00253629	0.000170587	No	0.349321	0.270821	0.197128	No					-	0.371999	0.271001	0.169882	No	-7.04
GAB2	rs12270434	11:78392254	A/G	0.01026	0.002875	0.0003581	0.00017905	GGT	0.00952079	0.00253616	0.000174998	No	0.929223	0.60599	0.12521	No					-	0.960369	0.606471	0.113331	No	-7.2
GAB2	rs12270434	11:78392254	A/G	0.01026	0.002875	0.0003581	0.00017905	ALP	0.00949254	0.002536	0.000182762	No	-0.517675	0.386402	0.180363	No					-	-0.527704	0.386719	0.172419	No	-7.48
GAB2	rs12270434	11:78392254	A/G	0.01026	0.002875	0.0003581	0.00017905	TB	0.00946095	0.00253448	0.000190333	No	-0.00250885	0.0087872	0.775258	No					-	-0.00120101	0.00876936	0.891069	No	-7.79
GAB2	rs12270434	11:78392254	A/G	0.01026	0.002875	0.0003581	0.00017905	DB	0.00956036	0.00253414	0.000162457	No	0.00092891	0.00231315	0.688004	No					-	0.00132542	0.0023096	0.566066	No	-6.82
GAB2	rs12270434	11:78392254	A/G	0.01026	0.002875	0.0003581	0.00017905	Lipase	0.00965829	0.00252181	0.000128963	No	0.22178	0.332523	0.504812	No					-	0.352735	0.330977	0.286567	No	-5.86
GAB2	rs12270434	11:78392254	A/G	0.01026	0.002875	0.0003581	0.00017905	TC	0.00945477	0.00253591	0.000193781	No	-0.241713	0.785347	0.758257	No					-	-0.20494	0.785998	0.794299	No	-7.85
GAB2	rs12270434	11:78392254	A/G	0.01026	0.002875	0.0003581	0.00017905	HDL	0.00934395	0.00253532	0.000229429	No	0.451037	0.249679	0.0708749	No					-	0.426354	0.249791	0.0878814	No	-8.93
GAB2	rs12270434	11:78392254	A/G	0.01026	0.002875	0.0003581	0.00017905	LDL	0.00947437	0.00253611	0.000188156	No	-0.21073	0.685495	0.758535	No					-	-0.201501	0.686112	0.769004	No	-7.66
GAB2	rs12270434	11:78392254	A/G	0.01026	0.002875	0.0003581	0.00017905	TG	0.00914652	0.00253124	0.0003036	No	-2.54288	1.31112	0.0524724	No					-	-2.22263	1.30956	0.0896842	No	-10.85
GAB2	rs12270434	11:78392254	A/G	0.01026	0.002875	0.0003581	0.00017905	Sodium	0.00872462	0.00259473	0.00077556	Yes	0.00329683	0.0376107	0.930151	No					No	0.00707835	0.0376255	0.850781	No	-14.96
GAB2	rs12270434	11:78392254	A/G	0.01026	0.002875	0.0003581	0.00017905	Potassium	0.00957102	0.00253001	0.000155848	No	0.00570116	0.00689794	0.40854	No					-	0.00812984	0.00687084	0.236743	No	-6.72
GAB2	rs12270434	11:78392254	A/G	0.01026	0.002875	0.0003581	0.00017905	Chlorine	0.00951827	0.00253519	0.000174681	No	-0.0274749	0.04122	0.505079	No					-	-0.0305319	0.041245	0.459161	No	-7.23
GAB2	rs12270434	11:78392254	A/G	0.01026	0.002875	0.0003581	0.00017905	Calcium	0.00973992	0.00252669	0.000116534	No	0.00183036	0.00165603	0.269071	No					-	0.00232845	0.00165138	0.15857	No	-5.07
GAB2	rs12270434	11:78392254	A/G	0.01026	0.002875	0.0003581	0.00017905	Phosphorus	0.00941687	0.00253494	0.000204439	No	-0.00713136	0.00918767	0.437656	No					-	-0.00587151	0.00918547	0.522696	No	-8.22
GAB2	rs12270434	11:78392254	A/G	0.01026	0.002875	0.0003581	0.00017905	Magnesium	0.00957967	0.00253045	0.000154124	No	0.00152748	0.00264047	0.562947	No					-	0.00223026	0.00263675	0.397663	No	-6.63
GAB2	rs12270434	11:78392254	A/G	0.01026	0.002875	0.0003581	0.00017905	Iron	0.00944965	0.00253686	0.000196418	No	-0.685355	0.756444	0.364946	No					-	-0.660876	0.757104	0.382738	No	-7.9
GAB2	rs12270434	11:78392254	A/G	0.01026	0.002875	0.0003581	0.00017905	Ferritin	0.00949683	0.00253618	0.000181729	No	4.235	2.33123	0.069302	No					-	4.24447	2.33324	0.0689209	No	-7.44
GAB2	rs12270434	11:78392254	A/G	0.01026	0.002875	0.0003581	0.00017905	Transferrin	0.00928018	0.00253409	0.000251401	No	-1.58562	0.822858	0.0540123	No					-	-1.44849	0.822851	0.0783819	No	-9.55
GAB2	rs12270434	11:78392254	A/G	0.01026	0.002875	0.0003581	0.00017905	TIBC	0.0092695	0.00253505	0.000256948	No	-1.98219	1.02891	0.0540716	No					-	-1.81065	1.0289	0.0784739	No	-9.65
GAB2	rs12270434	11:78392254	A/G	0.01026	0.002875	0.0003581	0.00017905	TS	0.00949094	0.00253634	0.000183581	No	-0.124383	0.265604	0.639578	No					-	-0.144615	0.26579	0.586388	No	-7.5
GAB2	rs12270434	11:78392254	A/G	0.01026	0.002875	0.0003581	0.00017905	Homocyst	0.00949232	0.00249219	0.000140461	No	0.0145028	0.0813204	0.858459	No					-	0.0804747	0.0793555	0.310558	No	-7.48
GAB2	rs12270434	11:78392254	A/G	0.01026	0.002875	0.0003581	0.00017905	CRP	0.00954754	0.00253577	0.000167398	No	0.0163706	0.0101682	0.107433	No					-	0.0170095	0.0101759	0.0946432	No	-6.94
GAB2	rs12270434	11:78392254	A/G	0.01026	0.002875	0.0003581	0.00017905	TSH	0.00924377	0.00252939	0.000258935	No	-0.0310275	0.0237177	0.190836	No					-	-0.0247382	0.0236752	0.296093	No	-9.9
GAB2	rs12270434	11:78392254	A/G	0.01026	0.002875	0.0003581	0.00017905	FT3	0.0214752	0.0134862	0.111997	Yes	-0.0873752	0.0912381	0.338743	No					No	-0.102269	0.0910006	0.261681	No	109.31
GAB2	rs12270434	11:78392254	A/G	0.01026	0.002875	0.0003581	0.00017905	FT4	0.0198814	0.0133635	0.137511	Yes	-0.0244994	0.021774	0.261107	No					No	-0.0253997	0.0218397	0.245436	No	93.78
GAB2	rs12270434	11:78392254	A/G	0.01026	0.002875	0.0003581	0.00017905	Cortisol	0.00951819	0.00251184	0.000151926	No	0.00344828	0.0802221	0.965715	No					-	0.0440359	0.0795377	0.579832	No	-7.23
GAB2	rs12270434	11:78392254	A/G	0.01026	0.002875	0.0003581	0.00017905	WBC	0.00945856	0.00253776	0.000194724	No	-0.012072	0.0337734	0.720768	No					-	-0.0112541	0.0338015	0.739183	No	-7.81
GAB2	rs12270434	11:78392254	A/G	0.01026	0.002875	0.0003581	0.00017905	RBC	0.00950167	0.00253566	0.000179802	No	0.00308265	0.00845427	0.715398	No					-	0.00433816	0.00845471	0.607889	No	-7.39
GAB2	rs12270434	11:78392254	A/G	0.01026	0.002875	0.0003581	0.00017905	HGB	0.00961774	0.00253507	0.000149179	No	0.0332258	0.0261827	0.204471	No					-	0.0377492	0.0261757	0.149291	No	-6.26
GAB2	rs12270434	11:78392254	A/G	0.01026	0.002875	0.0003581	0.00017905	HCT	0.00972611	0.00253432	0.000124914	No	0.128057	0.0685917	0.0619387	No					-	0.141868	0.0685461	0.038508	No	-5.2
GAB2	rs12270434	11:78392254	A/G	0.01026	0.002875	0.0003581	0.00017905	MCV	0.0095611	0.00253829	0.000166328	No	0.200549	0.0795499	0.011716	No					-	0.205016	0.0796059	0.0100268	No	-6.81
GAB2	rs12270434	11:78392254	A/G	0.01026	0.002875	0.0003581	0.00017905	MCH	0.00948958	0.00253807	0.000185852	No	0.0524865	0.0322849	0.104039	No					-	0.0531422	0.0323119	0.10007	No	-7.51
GAB2	rs12270434	11:78392254	A/G	0.01026	0.002875	0.0003581	0.00017905	MCHC	0.0094839	0.0025378	0.000187211	No	-0.0175871	0.0195255	0.367756	No					-	-0.0182884	0.0195423	0.34938	No	-7.56
GAB2	rs12270434	11:78392254	A/G	0.01026	0.002875	0.0003581	0.00017905	RDW	0.0094788	0.00253751	0.000188394	No	-0.00708551	0.0186031	0.703302	No					-	-0.00809414	0.0186177	0.663749	No	-7.61
GAB2	rs12270434	11:78392254	A/G	0.01026	0.002875	0.0003581	0.00017905	PLT	0.00952517	0.00253639	0.000174029	No	-0.747385	1.03376	0.469709	No					-	-0.862903	1.03385	0.403935	No	-7.16
GAB2	rs12270434	11:78392254	A/G	0.01026	0.002875	0.0003581	0.00017905	MPV	0.00932365	0.00253579	0.000237379	No	-0.0283216	0.0160693	0.0780205	No					-	-0.0259329	0.0160713	0.106641	No	-9.13
GAB2	rs12270434	11:78392254	A/G	0.01026	0.002875	0.0003581	0.00017905	Neutrophils	0.00945264	0.00253693	0.000195588	No	0.0300644	0.15895	0.849984	No					-	0.0121232	0.159009	0.939228	No	-7.87
GAB2	rs12270434	11:78392254	A/G	0.01026	0.002875	0.0003581	0.00017905	Lymphocytes	0.00948435	0.00253719	0.000186421	No	0.051047	0.145665	0.726015	No					-	0.0647688	0.145742	0.656759	No	-7.56
GAB2	rs12270434	11:78392254	A/G	0.01026	0.002875	0.0003581	0.00017905	Monocytes	0.00947655	0.0025378	0.000189374	No	-0.0279963	0.0382421	0.464136	No					-	-0.0286218	0.0382722	0.454569	No	-7.64
GAB2	rs12270434	11:78392254	A/G	0.01026	0.002875	0.0003581	0.00017905	Eosinophils	0.00937855	0.00253663	0.000219104	No	-0.0390641	0.0366827	0.286939	No					-	-0.0343425	0.036696	0.349366	No	-8.59
GAB2	rs12270434	11:78392254	A/G	0.01026	0.002875	0.0003581	0.00017905	Basophils	0.00945227	0.00253794	0.000196854	No	-0.00720599	0.00620297	0.245385	No					-	-0.00712893	0.00620852	0.250892	No	-7.87
GAB2	rs12270434	11:78392254	A/G	0.01026	0.002875	0.0003581	0.00017905	AntiTPO	0.00935263	0.00254006	0.000232568	No	0.604363	2.44962	0.805132	No					-	0.699761	2.45134	0.775297	No	-8.84
GAB2	rs12270434	11:78392254	A/G	0.01026	0.002875	0.0003581	0.00017905	Urine pH	0.00891381	0.00252663	0.000420657	Yes	0.0245436	0.0123078	0.0461629	No					No	0.0208439	0.012276	0.089549	No	-13.12
GAB2	rs12270434	11:78392254	A/G	0.01026	0.002875	0.0003581	0.00017905	UGlucose	0.00930521	0.00253279	0.000240115	No	-0.346171	0.894764	0.698849	No					-	-0.252165	0.895207	0.778192	No	-9.31
GAB2	rs12270434	11:78392254	A/G	0.01026	0.002875	0.0003581	0.00017905	UProteins	0.0090917	0.00252817	0.000324491	No	-0.219387	0.156393	0.160708	No					-	-0.179945	0.15617	0.249251	No	-11.39
GAB2	rs12270434	11:78392254	A/G	0.01026	0.002875	0.0003581	0.00017905	UHGB	0.00932997	0.00253363	0.000232206	No	-0.0002229	0.0023334	0.923899	No					-	-0.000137139	0.00233535	0.953174	No	-9.06
GAB2	rs12284390	11:78392856	A/C	0.01019	0.002873	0.0003947	0.00019735	Height	0.00979554	0.00253903	0.000115036	No	0.0585248	0.172802	0.734856	No					-	0.09657	0.172758	0.576182	No	-3.87
GAB2	rs12284390	11:78392856	A/C	0.01019	0.002873	0.0003947	0.00019735	Weight	0.00941091	0.00253884	0.000211045	No	-0.142936	0.283117	0.613664	No					-	-0.0800156	0.282929	0.777327	No	-7.65
GAB2	rs12284390	11:78392856	A/C	0.01019	0.002873	0.0003947	0.00019735	BMI	0.00942486	0.0025411	0.000209229	No	-0.0794885	0.086312	0.357102	No					-	-0.0683936	0.0863418	0.428306	No	-7.51
GAB2	rs12284390	11:78392856	A/C	0.01019	0.002873	0.0003947	0.00019735	Body Fat	0.00955688	0.00253669	0.000165863	No	-0.130482	0.177335	0.461874	No					-	-0.131207	0.177521	0.45986	No	-6.21
GAB2	rs12284390	11:78392856	A/C	0.01019	0.002873	0.0003947	0.00019735	Visceral Fat	0.00955218	0.00253637	0.000166775	No	-0.0200286	0.081525	0.80594	No					-	-0.00696439	0.0815261	0.931925	No	-6.26
GAB2	rs12284390	11:78392856	A/C	0.01019	0.002873	0.0003947	0.00019735	SBP	0.00985603	0.00256763	0.000124525	No	-0.377047	0.309265	0.222808	No					-	-0.3693	0.309575	0.232926	No	-3.28
GAB2	rs12284390	11:78392856	A/C	0.01019	0.002873	0.0003947	0.00019735	DBP	0.00990906	0.00256784	0.000114619	No	-0.245679	0.176876	0.164866	No					-	-0.248624	0.177072	0.160326	No	-2.76
GAB2	rs12284390	11:78392856	A/C	0.01019	0.002873	0.0003947	0.00019735	Pulse Rate	0.00975219	0.00256587	0.00014514	No	0.258766	0.167449	0.122295	No					-	0.23321	0.167496	0.163852	No	-4.3
GAB2	rs12284390	11:78392856	A/C	0.01019	0.002873	0.0003947	0.00019735	HbA1c	0.00935902	0.00253507	0.000223823	No	-0.00706332	0.0083738	0.398967	No					-	-0.00611674	0.00837683	0.465286	No	-8.15
GAB2	rs12284390	11:78392856	A/C	0.01019	0.002873	0.0003947	0.00019735	SAlb	0.0093673	0.00252808	0.000212258	No	-0.00264069	0.00471314	0.575299	No					-	-0.00140581	0.00470561	0.765135	No	-8.07
GAB2	rs12284390	11:78392856	A/C	0.01019	0.002873	0.0003947	0.00019735	SCr	0.00483566	0.00157433	0.00213507	Yes	-0.006027	0.00259891	0.0204123	No					No	0.00156246	0.00161514	0.333375	No	-52.55
GAB2	rs12284390	11:78392856	A/C	0.01019	0.002873	0.0003947	0.00019735	UAlb	0.00940258	0.00252371	0.000195832	No	0.86394	1.20264	0.472547	No					-	1.24557	1.19859	0.298739	No	-7.73
GAB2	rs12284390	11:78392856	A/C	0.01019	0.002873	0.0003947	0.00019735	UCr	0.00963037	0.00250864	0.000124351	No	1.20025	1.3044	0.357512	No					-	1.87977	1.29287	0.14599	No	-5.49
GAB2	rs12284390	11:78392856	A/C	0.01019	0.002873	0.0003947	0.00019735	UACR	0.00929332	0.00252065	0.000228211	No	0.345836	1.49909	0.817555	No					-	0.846194	1.49094	0.570348	No	-8.8
GAB2	rs12284390	11:78392856	A/C	0.01019	0.002873	0.0003947	0.00019735	PTT	0.00975421	0.00253109	0.000117041	No	0.0922152	0.227776	0.685596	No					-	0.0299007	0.227402	0.895392	No	-4.28
GAB2	rs12284390	11:78392856	A/C	0.01019	0.002873	0.0003947	0.00019735	INR PT	0.0100544	0.00253217	7.21641e-05	No	0.00496109	0.00367423	0.17697	No					-	0.00590203	0.00366967	0.107795	No	-1.33
GAB2	rs12284390	11:78392856	A/C	0.01019	0.002873	0.0003947	0.00019735	aPTT ratio	0.00977438	0.00253798	0.000118242	No	0.00266025	0.00149771	0.0757278	No					-	0.00261713	0.00149898	0.0808525	No	-4.08
GAB2	rs12284390	11:78392856	A/C	0.01019	0.002873	0.0003947	0.00019735	aPTT	0.00532244	0.00301596	0.0776522	Yes	0.142745	0.0559728	0.0107875	No					No	0.140966	0.0559946	0.0118438	No	-47.77
GAB2	rs12284390	11:78392856	A/C	0.01019	0.002873	0.0003947	0.00019735	Fibrinogen	0.00982899	0.00253692	0.000107571	No	-0.0329381	1.13006	0.976748	No					-	-0.121253	1.13074	0.914606	No	-3.54
GAB2	rs12284390	11:78392856	A/C	0.01019	0.002873	0.0003947	0.00019735	AT	0.0098478	0.00253735	0.000104632	No	-0.126746	0.202551	0.531495	No					-	-0.136573	0.20273	0.500536	No	-3.36
GAB2	rs12284390	11:78392856	A/C	0.01019	0.002873	0.0003947	0.00019735	BGlucose	0.00940907	0.00253282	0.000204414	No	-0.0968644	0.268887	0.718674	No					-	-0.0621917	0.268952	0.817135	No	-7.66
GAB2	rs12284390	11:78392856	A/C	0.01019	0.002873	0.0003947	0.00019735	Urate	0.00853841	0.00245885	0.000517739	Yes	-0.0363302	0.0252271	0.149862	No					No	-0.0129888	0.0244861	0.595808	No	-16.21
GAB2	rs12284390	11:78392856	A/C	0.01019	0.002873	0.0003947	0.00019735	AST GOT	0.00948113	0.00253609	0.000186158	No	0.0257481	0.162519	0.87412	No					-	0.0583517	0.162429	0.71942	No	-6.96
GAB2	rs12284390	11:78392856	A/C	0.01019	0.002873	0.0003947	0.00019735	ALT GPT	0.00949867	0.00253493	0.000179878	No	0.345942	0.270675	0.201253	No					-	0.368525	0.270854	0.17367	No	-6.78
GAB2	rs12284390	11:78392856	A/C	0.01019	0.002873	0.0003947	0.00019735	GGT	0.0094813	0.00253479	0.000184693	No	0.907605	0.605666	0.134028	No					-	0.938581	0.606144	0.121546	No	-6.95
GAB2	rs12284390	11:78392856	A/C	0.01019	0.002873	0.0003947	0.00019735	ALP	0.00945464	0.00253466	0.000192415	No	-0.527609	0.386192	0.171912	No					-	-0.537633	0.386507	0.164254	No	-7.22
GAB2	rs12284390	11:78392856	A/C	0.01019	0.002873	0.0003947	0.00019735	TB	0.00942872	0.00253312	0.000198585	No	-0.00205192	0.00878246	0.815271	No					-	-0.000748306	0.00876458	0.931962	No	-7.47
GAB2	rs12284390	11:78392856	A/C	0.01019	0.002873	0.0003947	0.00019735	DB	0.00953056	0.00253278	0.000168916	No	0.00108178	0.0023119	0.639853	No					-	0.00147694	0.00230833	0.522299	No	-6.47
GAB2	rs12284390	11:78392856	A/C	0.01019	0.002873	0.0003947	0.00019735	Lipase	0.00962466	0.00252046	0.000135003	No	0.227433	0.332343	0.493781	No					-	0.357865	0.330796	0.279354	No	-5.55
GAB2	rs12284390	11:78392856	A/C	0.01019	0.002873	0.0003947	0.00019735	TC	0.00941615	0.00253455	0.000204203	No	-0.254092	0.784923	0.74616	No					-	-0.217469	0.785569	0.781916	No	-7.59
GAB2	rs12284390	11:78392856	A/C	0.01019	0.002873	0.0003947	0.00019735	HDL	0.00930711	0.00253395	0.000240989	No	0.446377	0.249545	0.0736824	No					-	0.421796	0.249655	0.091152	No	-8.66
GAB2	rs12284390	11:78392856	A/C	0.01019	0.002873	0.0003947	0.00019735	LDL	0.00943613	0.00253475	0.00019817	No	-0.215679	0.685125	0.752918	No					-	-0.206496	0.685738	0.763322	No	-7.4
GAB2	rs12284390	11:78392856	A/C	0.01019	0.002873	0.0003947	0.00019735	TG	0.00910369	0.0025299	0.000321653	No	-2.58051	1.31041	0.0489526	No					-	-2.26159	1.30884	0.0840307	No	-10.66
GAB2	rs12284390	11:78392856	A/C	0.01019	0.002873	0.0003947	0.00019735	Sodium	0.00868695	0.00259335	0.000812053	Yes	0.00302992	0.0375904	0.935759	No					No	0.00679579	0.0376051	0.856595	No	-14.75
GAB2	rs12284390	11:78392856	A/C	0.01019	0.002873	0.0003947	0.00019735	Potassium	0.0095224	0.00252865	0.000166959	No	0.0054134	0.00689424	0.432351	No					-	0.00783141	0.00686713	0.254139	No	-6.55
GAB2	rs12284390	11:78392856	A/C	0.01019	0.002873	0.0003947	0.00019735	Chlorine	0.00948344	0.00253384	0.000183047	No	-0.029822	0.0411976	0.469157	No					-	-0.0328686	0.0412223	0.425267	No	-6.93
GAB2	rs12284390	11:78392856	A/C	0.01019	0.002873	0.0003947	0.00019735	Calcium	0.00970154	0.00252534	0.000122941	No	0.00182884	0.00165514	0.26921	No					-	0.00232482	0.00165049	0.158994	No	-4.79
GAB2	rs12284390	11:78392856	A/C	0.01019	0.002873	0.0003947	0.00019735	Phosphorus	0.00937798	0.00253359	0.000215497	No	-0.00719349	0.00918271	0.433426	No					-	-0.00593961	0.00918046	0.517657	No	-7.97
GAB2	rs12284390	11:78392856	A/C	0.01019	0.002873	0.0003947	0.00019735	Magnesium	0.00954943	0.0025291	0.000160392	No	0.00165364	0.00263904	0.530931	No					-	0.002354	0.0026353	0.37174	No	-6.29
GAB2	rs12284390	11:78392856	A/C	0.01019	0.002873	0.0003947	0.00019735	Iron	0.00941231	0.00253549	0.000206543	No	-0.651504	0.756038	0.388855	No					-	-0.627056	0.756694	0.407306	No	-7.63
GAB2	rs12284390	11:78392856	A/C	0.01019	0.002873	0.0003947	0.00019735	Ferritin	0.00945872	0.00253483	0.000191383	No	4.24895	2.32997	0.0682405	No					-	4.25829	2.33197	0.0678719	No	-7.18
GAB2	rs12284390	11:78392856	A/C	0.01019	0.002873	0.0003947	0.00019735	Transferrin	0.00923803	0.00253276	0.000266217	No	-1.61741	0.822408	0.0492473	No					-	-1.48084	0.822397	0.07179	No	-9.34
GAB2	rs12284390	11:78392856	A/C	0.01019	0.002873	0.0003947	0.00019735	TIBC	0.00922732	0.00253372	0.000272077	No	-2.02208	1.02835	0.0492873	No					-	-1.85123	1.02833	0.0718551	No	-9.45
GAB2	rs12284390	11:78392856	A/C	0.01019	0.002873	0.0003947	0.00019735	TS	0.0094508	0.00253498	0.000193934	No	-0.114152	0.265461	0.667194	No					-	-0.134288	0.265646	0.613207	No	-7.25
GAB2	rs12284390	11:78392856	A/C	0.01019	0.002873	0.0003947	0.00019735	Homocyst	0.0094673	0.00249087	0.000145088	No	0.0165902	0.0812771	0.838264	No					-	0.0822838	0.0793127	0.299547	No	-7.09
GAB2	rs12284390	11:78392856	A/C	0.01019	0.002873	0.0003947	0.00019735	CRP	0.00950667	0.00253439	0.000177068	No	0.0157364	0.0101628	0.121551	No					-	0.0163715	0.0101704	0.10749	No	-6.71
GAB2	rs12284390	11:78392856	A/C	0.01019	0.002873	0.0003947	0.00019735	TSH	0.00921095	0.00252802	0.000270256	No	-0.0303363	0.023705	0.200664	No					-	-0.0240721	0.0236623	0.309027	No	-9.61
GAB2	rs12284390	11:78392856	A/C	0.01019	0.002873	0.0003947	0.00019735	FT3	0.0213505	0.0134698	0.113648	Yes	-0.0867439	0.0911265	0.341651	No					No	-0.101548	0.0908877	0.264462	No	109.52
GAB2	rs12284390	11:78392856	A/C	0.01019	0.002873	0.0003947	0.00019735	FT4	0.0197716	0.0133477	0.139226	Yes	-0.024484	0.0217478	0.260835	No					No	-0.0253787	0.0218131	0.245249	No	94.03
GAB2	rs12284390	11:78392856	A/C	0.01019	0.002873	0.0003947	0.00019735	Cortisol	0.00949694	0.00251049	0.000155898	No	0.007362	0.0801788	0.926843	No					-	0.0477895	0.0794941	0.547741	No	-6.8
GAB2	rs12284390	11:78392856	A/C	0.01019	0.002873	0.0003947	0.00019735	WBC	0.00942054	0.0025364	0.00020499	No	-0.0117323	0.0337551	0.72817	No					-	-0.0109175	0.0337831	0.746577	No	-7.55
GAB2	rs12284390	11:78392856	A/C	0.01019	0.002873	0.0003947	0.00019735	RBC	0.00946556	0.0025343	0.000188765	No	0.00324967	0.0084497	0.700549	No					-	0.00450021	0.0084501	0.594348	No	-7.11
GAB2	rs12284390	11:78392856	A/C	0.01019	0.002873	0.0003947	0.00019735	HGB	0.00958466	0.00253373	0.000155949	No	0.0343107	0.0261685	0.189837	No					-	0.0388165	0.0261613	0.137909	No	-5.94
GAB2	rs12284390	11:78392856	A/C	0.01019	0.002873	0.0003947	0.00019735	HCT	0.00969032	0.00253297	0.000131196	No	0.129209	0.0685544	0.0594909	No					-	0.142963	0.0685085	0.0369313	No	-4.9
GAB2	rs12284390	11:78392856	A/C	0.01019	0.002873	0.0003947	0.00019735	MCV	0.00952256	0.00253693	0.000175306	No	0.199865	0.079507	0.011959	No					-	0.204311	0.0795627	0.0102452	No	-6.55
GAB2	rs12284390	11:78392856	A/C	0.01019	0.002873	0.0003947	0.00019735	MCH	0.009452	0.00253673	0.000195554	No	0.0536196	0.0322673	0.0965976	No					-	0.0542732	0.0322941	0.092873	No	-7.24
GAB2	rs12284390	11:78392856	A/C	0.01019	0.002873	0.0003947	0.00019735	MCHC	0.00944389	0.00253642	0.000197694	No	-0.0160078	0.0195151	0.412076	No					-	-0.016704	0.0195318	0.392449	No	-7.32
GAB2	rs12284390	11:78392856	A/C	0.01019	0.002873	0.0003947	0.00019735	RDW	0.00944148	0.00253615	0.000198129	No	-0.00749454	0.018593	0.686895	No					-	-0.00849961	0.0186075	0.647836	No	-7.35
GAB2	rs12284390	11:78392856	A/C	0.01019	0.002873	0.0003947	0.00019735	PLT	0.00948189	0.00253502	0.000184775	No	-0.686481	1.0332	0.506437	No					-	-0.801415	1.03329	0.438007	No	-6.95
GAB2	rs12284390	11:78392856	A/C	0.01019	0.002873	0.0003947	0.00019735	MPV	0.00928757	0.00253442	0.00024902	No	-0.0279655	0.0160606	0.0816716	No					-	-0.0255858	0.0160626	0.111218	No	-8.86
GAB2	rs12284390	11:78392856	A/C	0.01019	0.002873	0.0003947	0.00019735	Neutrophils	0.00941676	0.00253557	0.000205213	No	0.0245264	0.158864	0.877309	No					-	0.00664478	0.158923	0.96665	No	-7.59
GAB2	rs12284390	11:78392856	A/C	0.01019	0.002873	0.0003947	0.00019735	Lymphocytes	0.00944694	0.00253584	0.000196089	No	0.0530371	0.145586	0.715642	No					-	0.0667093	0.145663	0.646984	No	-7.29
GAB2	rs12284390	11:78392856	A/C	0.01019	0.002873	0.0003947	0.00019735	Monocytes	0.00943748	0.00253643	0.000199688	No	-0.0260893	0.0382216	0.494888	No					-	-0.0267089	0.0382515	0.48504	No	-7.38
GAB2	rs12284390	11:78392856	A/C	0.01019	0.002873	0.0003947	0.00019735	Eosinophils	0.00934336	0.00253526	0.000229573	No	-0.0376993	0.036663	0.30385	No					-	-0.0329934	0.0366762	0.368361	No	-8.31
GAB2	rs12284390	11:78392856	A/C	0.01019	0.002873	0.0003947	0.00019735	Basophils	0.0094143	0.00253657	0.000207202	No	-0.00706247	0.00619963	0.254657	No					-	-0.00698551	0.00620515	0.260294	No	-7.61
GAB2	rs12284390	11:78392856	A/C	0.01019	0.002873	0.0003947	0.00019735	AntiTPO	0.00931478	0.0025387	0.00024464	No	0.644246	2.44829	0.792448	No					-	0.739203	2.45	0.762875	No	-8.59
GAB2	rs12284390	11:78392856	A/C	0.01019	0.002873	0.0003947	0.00019735	Urine pH	0.00886798	0.00252531	0.000447288	Yes	0.0249836	0.0123011	0.0422812	No					No	0.0212997	0.0122693	0.082591	No	-12.97
GAB2	rs12284390	11:78392856	A/C	0.01019	0.002873	0.0003947	0.00019735	UGlucose	0.0092685	0.00253143	0.000252156	No	-0.329713	0.894281	0.712366	No					-	-0.236058	0.89472	0.791913	No	-9.04
GAB2	rs12284390	11:78392856	A/C	0.01019	0.002873	0.0003947	0.00019735	UProteins	0.00905554	0.00252681	0.000340251	No	-0.217686	0.156309	0.163751	No					-	-0.1784	0.156086	0.253082	No	-11.13
GAB2	rs12284390	11:78392856	A/C	0.01019	0.002873	0.0003947	0.00019735	UHGB	0.00929252	0.00253228	0.000244147	No	-0.000173534	0.00233214	0.940686	No					-	-8.80699e-05	0.00233408	0.969902	No	-8.81
GAB2	rs10899490	11:78394833	T/C	0.01025	0.002871	0.0003587	0.00017935	Height	0.00983072	0.00253701	0.000107333	No	0.0623601	0.172665	0.717986	No					-	0.100524	0.172623	0.560357	No	-4.09
GAB2	rs10899490	11:78394833	T/C	0.01025	0.002871	0.0003587	0.00017935	Weight	0.00944575	0.00253681	0.000197573	No	-0.138268	0.282892	0.625018	No					-	-0.0751515	0.282706	0.790376	No	-7.85
GAB2	rs10899490	11:78394833	T/C	0.01025	0.002871	0.0003587	0.00017935	BMI	0.00945767	0.00253907	0.0001965	No	-0.0793924	0.0862435	0.357302	No					-	-0.0682648	0.0862739	0.428813	No	-7.73
GAB2	rs10899490	11:78394833	T/C	0.01025	0.002871	0.0003587	0.00017935	Body Fat	0.00958918	0.00253467	0.000155724	No	-0.134796	0.177194	0.446839	No					-	-0.135525	0.177381	0.444865	No	-6.45
GAB2	rs10899490	11:78394833	T/C	0.01025	0.002871	0.0003587	0.00017935	Visceral Fat	0.00958466	0.00253434	0.00015653	No	-0.0197856	0.0814603	0.808098	No					-	-0.00668245	0.0814619	0.934623	No	-6.49
GAB2	rs10899490	11:78394833	T/C	0.01025	0.002871	0.0003587	0.00017935	SBP	0.00988797	0.00256557	0.000116895	No	-0.384352	0.309017	0.213607	No					-	-0.376573	0.309329	0.223485	No	-3.53
GAB2	rs10899490	11:78394833	T/C	0.01025	0.002871	0.0003587	0.00017935	DBP	0.00994211	0.00256578	0.000107369	No	-0.251707	0.176734	0.154415	No					-	-0.25467	0.176931	0.150076	No	-3
GAB2	rs10899490	11:78394833	T/C	0.01025	0.002871	0.0003587	0.00017935	Pulse Rate	0.00978512	0.00256381	0.000136111	No	0.258208	0.167315	0.122804	No					-	0.232571	0.167363	0.164676	No	-4.54
GAB2	rs10899490	11:78394833	T/C	0.01025	0.002871	0.0003587	0.00017935	HbA1c	0.0093912	0.00253307	0.000210487	No	-0.0070533	0.00836725	0.399268	No					-	-0.00610322	0.00837033	0.465928	No	-8.38
GAB2	rs10899490	11:78394833	T/C	0.01025	0.002871	0.0003587	0.00017935	SAlb	0.00939384	0.00252609	0.000201313	No	-0.0027875	0.00470945	0.553934	No					-	-0.00154867	0.00470196	0.741885	No	-8.35
GAB2	rs10899490	11:78394833	T/C	0.01025	0.002871	0.0003587	0.00017935	SCr	0.00485479	0.0015731	0.00203327	Yes	-0.00604399	0.00259688	0.0199633	No					No	0.00157129	0.00161389	0.330275	No	-52.64
GAB2	rs10899490	11:78394833	T/C	0.01025	0.002871	0.0003587	0.00017935	UAlb	0.00944168	0.00252172	0.000182014	No	0.898482	1.2017	0.454672	No					-	1.28159	1.19765	0.284608	No	-7.89
GAB2	rs10899490	11:78394833	T/C	0.01025	0.002871	0.0003587	0.00017935	UCr	0.00967655	0.00250667	0.000113943	No	1.25152	1.30337	0.336967	No					-	1.93343	1.29186	0.134521	No	-5.59
GAB2	rs10899490	11:78394833	T/C	0.01025	0.002871	0.0003587	0.00017935	UACR	0.00932822	0.00251866	0.000213657	No	0.359706	1.49792	0.810229	No					-	0.862137	1.48978	0.562804	No	-8.99
GAB2	rs10899490	11:78394833	T/C	0.01025	0.002871	0.0003587	0.00017935	PTT	0.00976966	0.0025291	0.000112751	No	0.112362	0.227595	0.621535	No					-	0.0498826	0.227224	0.826241	No	-4.69
GAB2	rs10899490	11:78394833	T/C	0.01025	0.002871	0.0003587	0.00017935	INR PT	0.0100795	0.00253015	6.83146e-05	No	0.00482315	0.00367135	0.188969	No					-	0.0057669	0.00366682	0.115814	No	-1.66
GAB2	rs10899490	11:78394833	T/C	0.01025	0.002871	0.0003587	0.00017935	aPTT ratio	0.00980653	0.00253591	0.000110848	No	0.00249173	0.00149656	0.0959497	No					-	0.00244833	0.00149784	0.10217	No	-4.33
GAB2	rs10899490	11:78394833	T/C	0.01025	0.002871	0.0003587	0.00017935	aPTT	0.00535578	0.00301378	0.0755996	Yes	0.139737	0.0559348	0.0125071	No					No	0.137954	0.0559568	0.0137138	No	-47.75
GAB2	rs10899490	11:78394833	T/C	0.01025	0.002871	0.0003587	0.00017935	Fibrinogen	0.00986005	0.0025349	0.000101006	No	-0.0266055	1.12917	0.981203	No					-	-0.115199	1.12986	0.918791	No	-3.8
GAB2	rs10899490	11:78394833	T/C	0.01025	0.002871	0.0003587	0.00017935	AT	0.00987931	0.00253534	9.81651e-05	No	-0.127537	0.202391	0.528611	No					-	-0.137399	0.202571	0.497612	No	-3.62
GAB2	rs10899490	11:78394833	T/C	0.01025	0.002871	0.0003587	0.00017935	BGlucose	0.0094404	0.00253083	0.000192405	No	-0.0991229	0.268677	0.712188	No					-	-0.0643319	0.268743	0.810815	No	-7.9
GAB2	rs10899490	11:78394833	T/C	0.01025	0.002871	0.0003587	0.00017935	Urate	0.00855332	0.00245693	0.000501081	Yes	-0.0370349	0.0252073	0.141805	No					No	-0.0136174	0.0244671	0.57784	No	-16.55
GAB2	rs10899490	11:78394833	T/C	0.01025	0.002871	0.0003587	0.00017935	AST GOT	0.00951222	0.00253409	0.00017522	No	0.0244838	0.162392	0.88016	No					-	0.0571974	0.162303	0.724537	No	-7.2
GAB2	rs10899490	11:78394833	T/C	0.01025	0.002871	0.0003587	0.00017935	ALT GPT	0.00953097	0.00253294	0.000168962	No	0.346613	0.270463	0.200029	No					-	0.36927	0.270644	0.172468	No	-7.01
GAB2	rs10899490	11:78394833	T/C	0.01025	0.002871	0.0003587	0.00017935	GGT	0.00951466	0.00253281	0.000173229	No	0.927758	0.60519	0.125306	No					-	0.958884	0.605671	0.113412	No	-7.17
GAB2	rs10899490	11:78394833	T/C	0.01025	0.002871	0.0003587	0.00017935	ALP	0.00948673	0.00253266	0.000180849	No	-0.527469	0.38589	0.171691	No					-	-0.537503	0.386207	0.164029	No	-7.45
GAB2	rs10899490	11:78394833	T/C	0.01025	0.002871	0.0003587	0.00017935	TB	0.0094556	0.00253113	0.000188208	No	-0.00244738	0.00877559	0.780338	No					-	-0.0011398	0.00875778	0.896453	No	-7.75
GAB2	rs10899490	11:78394833	T/C	0.01025	0.002871	0.0003587	0.00017935	DB	0.00955537	0.00253078	0.0001605	No	0.00094986	0.0023101	0.680951	No					-	0.00134626	0.00230655	0.559456	No	-6.78
GAB2	rs10899490	11:78394833	T/C	0.01025	0.002871	0.0003587	0.00017935	Lipase	0.0096486	0.00251847	0.000128324	No	0.217286	0.332084	0.512927	No					-	0.348149	0.33054	0.292241	No	-5.87
GAB2	rs10899490	11:78394833	T/C	0.01025	0.002871	0.0003587	0.00017935	TC	0.00944895	0.00253255	0.000191767	No	-0.23622	0.784309	0.763282	No					-	-0.199464	0.78496	0.799418	No	-7.82
GAB2	rs10899490	11:78394833	T/C	0.01025	0.002871	0.0003587	0.00017935	HDL	0.00933873	0.00253196	0.000226905	No	0.448092	0.249349	0.0723585	No					-	0.42342	0.249461	0.0896637	No	-8.89
GAB2	rs10899490	11:78394833	T/C	0.01025	0.002871	0.0003587	0.00017935	LDL	0.0094685	0.00253276	0.000186203	No	-0.196623	0.68459	0.773955	No					-	-0.187378	0.685207	0.784504	No	-7.62
GAB2	rs10899490	11:78394833	T/C	0.01025	0.002871	0.0003587	0.00017935	TG	0.00914156	0.00252789	0.000300313	No	-2.53429	1.30939	0.0529603	No					-	-2.21424	1.30783	0.0904745	No	-10.81
GAB2	rs10899490	11:78394833	T/C	0.01025	0.002871	0.0003587	0.00017935	Sodium	0.00871915	0.0025912	0.000768642	Yes	0.00286632	0.0375595	0.939171	No					No	0.00664504	0.0375743	0.859629	No	-14.94
GAB2	rs10899490	11:78394833	T/C	0.01025	0.002871	0.0003587	0.00017935	Potassium	0.00956086	0.00252666	0.000155222	No	0.00558173	0.00688882	0.41781	No					-	0.00800876	0.00686176	0.243174	No	-6.72
GAB2	rs10899490	11:78394833	T/C	0.01025	0.002871	0.0003587	0.00017935	Chlorine	0.00951294	0.00253184	0.000172701	No	-0.0279958	0.0411655	0.496471	No					-	-0.0310522	0.0411905	0.450945	No	-7.19
GAB2	rs10899490	11:78394833	T/C	0.01025	0.002871	0.0003587	0.00017935	Calcium	0.00973444	0.00252335	0.000115148	No	0.00183499	0.00165384	0.267229	No					-	0.00233281	0.0016492	0.157243	No	-5.03
GAB2	rs10899490	11:78394833	T/C	0.01025	0.002871	0.0003587	0.00017935	Phosphorus	0.00941082	0.00253159	0.000202406	No	-0.00712826	0.00917554	0.437249	No					-	-0.00586895	0.00917334	0.522328	No	-8.19
GAB2	rs10899490	11:78394833	T/C	0.01025	0.002871	0.0003587	0.00017935	Magnesium	0.009575	0.0025271	0.000152179	No	0.00154993	0.00263698	0.556701	No					-	0.00225223	0.00263326	0.392405	No	-6.59
GAB2	rs10899490	11:78394833	T/C	0.01025	0.002871	0.0003587	0.00017935	Iron	0.00944384	0.0025335	0.000194372	No	-0.674451	0.755445	0.371993	No					-	-0.649976	0.756105	0.390009	No	-7.86
GAB2	rs10899490	11:78394833	T/C	0.01025	0.002871	0.0003587	0.00017935	Ferritin	0.00949074	0.00253283	0.000179894	No	4.22993	2.32815	0.0692675	No					-	4.23942	2.33016	0.0688847	No	-7.41
GAB2	rs10899490	11:78394833	T/C	0.01025	0.002871	0.0003587	0.00017935	Transferrin	0.00927399	0.00253074	0.000249059	No	-1.58653	0.821771	0.0535579	No					-	-1.44951	0.821765	0.07778	No	-9.52
GAB2	rs10899490	11:78394833	T/C	0.01025	0.002871	0.0003587	0.00017935	TIBC	0.00926333	0.0025317	0.000254553	No	-1.98346	1.02755	0.0536013	No					-	-1.81204	1.02754	0.0778504	No	-9.63
GAB2	rs10899490	11:78394833	T/C	0.01025	0.002871	0.0003587	0.00017935	TS	0.00948438	0.00253298	0.000181863	No	-0.121846	0.265253	0.645987	No					-	-0.142062	0.265439	0.592527	No	-7.47
GAB2	rs10899490	11:78394833	T/C	0.01025	0.002871	0.0003587	0.00017935	Homocyst	0.00947421	0.0024889	0.000141739	No	0.0128185	0.081213	0.874587	No					-	0.0787439	0.0792509	0.320441	No	-7.57
GAB2	rs10899490	11:78394833	T/C	0.01025	0.002871	0.0003587	0.00017935	CRP	0.00954013	0.00253241	0.000166017	No	0.0160555	0.0101548	0.113892	No					-	0.0166935	0.0101625	0.100484	No	-6.93
GAB2	rs10899490	11:78394833	T/C	0.01025	0.002871	0.0003587	0.00017935	TSH	0.00923686	0.00252605	0.000256832	No	-0.0311357	0.0236863	0.188708	No					-	-0.0248505	0.0236439	0.293269	No	-9.88
GAB2	rs10899490	11:78394833	T/C	0.01025	0.002871	0.0003587	0.00017935	FT3	0.0214069	0.0134671	0.112628	Yes	-0.0864829	0.0911108	0.343021	No					No	-0.101333	0.0908734	0.265399	No	108.85
GAB2	rs10899490	11:78394833	T/C	0.01025	0.002871	0.0003587	0.00017935	FT4	0.0198286	0.0133451	0.138014	Yes	-0.0243606	0.0217444	0.263167	No					No	-0.0252579	0.0218099	0.247433	No	93.45
GAB2	rs10899490	11:78394833	T/C	0.01025	0.002871	0.0003587	0.00017935	Cortisol	0.00951245	0.00250851	0.000150267	No	0.00352992	0.0801162	0.964857	No					-	0.0440923	0.0794327	0.578846	No	-7.2
GAB2	rs10899490	11:78394833	T/C	0.01025	0.002871	0.0003587	0.00017935	WBC	0.00945274	0.0025344	0.000192695	No	-0.0115742	0.0337287	0.731489	No					-	-0.0107562	0.0337569	0.750007	No	-7.78
GAB2	rs10899490	11:78394833	T/C	0.01025	0.002871	0.0003587	0.00017935	RBC	0.00949819	0.00253231	0.00017725	No	0.00329032	0.00844308	0.696762	No					-	0.0045454	0.00844353	0.590361	No	-7.33
GAB2	rs10899490	11:78394833	T/C	0.01025	0.002871	0.0003587	0.00017935	HGB	0.00961525	0.00253173	0.000146778	No	0.0339821	0.026148	0.193766	No					-	0.038504	0.026141	0.1408	No	-6.19
GAB2	rs10899490	11:78394833	T/C	0.01025	0.002871	0.0003587	0.00017935	HCT	0.00972418	0.00253098	0.000122747	No	0.130033	0.0685006	0.0576891	No					-	0.143839	0.0684551	0.0356467	No	-5.13
GAB2	rs10899490	11:78394833	T/C	0.01025	0.002871	0.0003587	0.00017935	MCV	0.00955515	0.00253494	0.000164583	No	0.200702	0.0794446	0.0115418	No					-	0.205167	0.0795006	0.00987408	No	-6.78
GAB2	rs10899490	11:78394833	T/C	0.01025	0.002871	0.0003587	0.00017935	MCH	0.00948357	0.00253471	0.000183955	No	0.052555	0.0322422	0.103132	No					-	0.0532104	0.0322691	0.0991879	No	-7.48
GAB2	rs10899490	11:78394833	T/C	0.01025	0.002871	0.0003587	0.00017935	MCHC	0.00947779	0.00253444	0.000185329	No	-0.0175355	0.0194997	0.368529	No					-	-0.0182362	0.0195165	0.35012	No	-7.53
GAB2	rs10899490	11:78394833	T/C	0.01025	0.002871	0.0003587	0.00017935	RDW	0.00947254	0.00253415	0.000186549	No	-0.00698334	0.0185785	0.707012	No					-	-0.00799129	0.0185931	0.667351	No	-7.59
GAB2	rs10899490	11:78394833	T/C	0.01025	0.002871	0.0003587	0.00017935	PLT	0.00951993	0.00253303	0.000172024	No	-0.756955	1.03239	0.46345	No					-	-0.872445	1.03248	0.398133	No	-7.12
GAB2	rs10899490	11:78394833	T/C	0.01025	0.002871	0.0003587	0.00017935	MPV	0.00932157	0.00253241	0.000233621	No	-0.0276694	0.0160481	0.0847111	No					-	-0.0252813	0.0160501	0.115253	No	-9.06
GAB2	rs10899490	11:78394833	T/C	0.01025	0.002871	0.0003587	0.00017935	Neutrophils	0.0094482	0.00253357	0.000193133	No	0.0261858	0.15874	0.868979	No					-	0.00825475	0.158799	0.958544	No	-7.82
GAB2	rs10899490	11:78394833	T/C	0.01025	0.002871	0.0003587	0.00017935	Lymphocytes	0.0094796	0.00253384	0.000184155	No	0.0544307	0.145472	0.708289	No					-	0.0681457	0.14555	0.639655	No	-7.52
GAB2	rs10899490	11:78394833	T/C	0.01025	0.002871	0.0003587	0.00017935	Monocytes	0.00947022	0.00253444	0.000187538	No	-0.0273942	0.0381916	0.473216	No					-	-0.0280191	0.0382217	0.463534	No	-7.61
GAB2	rs10899490	11:78394833	T/C	0.01025	0.002871	0.0003587	0.00017935	Eosinophils	0.00937203	0.00253328	0.000217111	No	-0.0392805	0.0366342	0.283639	No					-	-0.0345629	0.0366475	0.345644	No	-8.57
GAB2	rs10899490	11:78394833	T/C	0.01025	0.002871	0.0003587	0.00017935	Basophils	0.00944628	0.00253458	0.000194856	No	-0.00716506	0.00619477	0.24745	No					-	-0.00708799	0.00620032	0.252997	No	-7.84
GAB2	rs10899490	11:78394833	T/C	0.01025	0.002871	0.0003587	0.00017935	AntiTPO	0.00934657	0.0025367	0.00023031	No	0.599297	2.44638	0.806482	No					-	0.69468	2.4481	0.776597	No	-8.81
GAB2	rs10899490	11:78394833	T/C	0.01025	0.002871	0.0003587	0.00017935	Urine pH	0.00890179	0.00252331	0.000420861	Yes	0.0248954	0.0122915	0.0428514	No					No	0.0211986	0.0122597	0.0838178	No	-13.15
GAB2	rs10899490	11:78394833	T/C	0.01025	0.002871	0.0003587	0.00017935	UGlucose	0.0093004	0.00252944	0.000237345	No	-0.333705	0.893582	0.708824	No					-	-0.239741	0.894025	0.788582	No	-9.26
GAB2	rs10899490	11:78394833	T/C	0.01025	0.002871	0.0003587	0.00017935	UProteins	0.00908622	0.00252483	0.000321279	No	-0.219102	0.156186	0.160699	No					-	-0.179685	0.155964	0.24931	No	-11.35
GAB2	rs10899490	11:78394833	T/C	0.01025	0.002871	0.0003587	0.00017935	UHGB	0.00932395	0.00253028	0.000229946	No	-0.000243254	0.00233032	0.916864	No					-	-0.000157574	0.00233226	0.946135	No	-9.03
GAB2	rs10899491	11:78395259	C/T	0.0102	0.00286	0.0003606	0.0001803	Height	0.00979396	0.00252793	0.00010761	No	0.0215544	0.17205	0.900304	No					-	0.0595966	0.172009	0.728994	No	-3.98
GAB2	rs10899491	11:78395259	C/T	0.0102	0.00286	0.0003606	0.0001803	Weight	0.00941871	0.00252774	0.000195501	No	-0.194303	0.281875	0.490636	No					-	-0.131308	0.281692	0.641126	No	-7.66
GAB2	rs10899491	11:78395259	C/T	0.0102	0.00286	0.0003606	0.0001803	BMI	0.00944996	0.00252998	0.000188607	No	-0.0863701	0.0859336	0.314883	No					-	-0.0752555	0.0859643	0.381362	No	-7.35
GAB2	rs10899491	11:78395259	C/T	0.0102	0.00286	0.0003606	0.0001803	Body Fat	0.00958604	0.00252557	0.000148158	No	-0.135083	0.176559	0.444237	No					-	-0.135791	0.176746	0.442335	No	-6.02
GAB2	rs10899491	11:78395259	C/T	0.0102	0.00286	0.0003606	0.0001803	Visceral Fat	0.0095735	0.00252524	0.000150848	No	-0.0268173	0.0811678	0.74111	No					-	-0.0137291	0.0811698	0.86569	No	-6.14
GAB2	rs10899491	11:78395259	C/T	0.0102	0.00286	0.0003606	0.0001803	SBP	0.00983405	0.00255693	0.0001208	No	-0.413736	0.307968	0.17916	No					-	-0.40605	0.308277	0.187815	No	-3.59
GAB2	rs10899491	11:78395259	C/T	0.0102	0.00286	0.0003606	0.0001803	DBP	0.00989155	0.00255712	0.000110335	No	-0.26019	0.176134	0.139646	No					-	-0.263146	0.17633	0.135641	No	-3.02
GAB2	rs10899491	11:78395259	C/T	0.0102	0.00286	0.0003606	0.0001803	Pulse Rate	0.00973601	0.00255513	0.000139597	No	0.255118	0.166749	0.126061	No					-	0.229606	0.166797	0.168679	No	-4.55
GAB2	rs10899491	11:78395259	C/T	0.0102	0.00286	0.0003606	0.0001803	HbA1c	0.00938221	0.00252406	0.000202596	No	-0.0076415	0.00833741	0.35941	No					-	-0.00669187	0.00834051	0.422378	No	-8.02
GAB2	rs10899491	11:78395259	C/T	0.0102	0.00286	0.0003606	0.0001803	SAlb	0.0094086	0.00251707	0.000186569	No	-0.00230716	0.00469272	0.622979	No					-	-0.00106804	0.00468525	0.819683	No	-7.76
GAB2	rs10899491	11:78395259	C/T	0.0102	0.00286	0.0003606	0.0001803	SCr	0.00474827	0.00156755	0.00245893	Yes	-0.00617892	0.00258759	0.016963	No					No	0.00143344	0.00160816	0.372759	No	-53.45
GAB2	rs10899491	11:78395259	C/T	0.0102	0.00286	0.0003606	0.0001803	UAlb	0.0094359	0.00251272	0.000174134	No	0.882925	1.19742	0.460922	No					-	1.26611	1.19339	0.288744	No	-7.49
GAB2	rs10899491	11:78395259	C/T	0.0102	0.00286	0.0003606	0.0001803	UCr	0.00964191	0.00249772	0.000113958	No	1.13449	1.29874	0.382395	No					-	1.81583	1.28728	0.158394	No	-5.47
GAB2	rs10899491	11:78395259	C/T	0.0102	0.00286	0.0003606	0.0001803	UACR	0.00933998	0.00250967	0.000199037	No	0.442006	1.49258	0.767132	No					-	0.945198	1.48447	0.524319	No	-8.43
GAB2	rs10899491	11:78395259	C/T	0.0102	0.00286	0.0003606	0.0001803	PTT	0.00976492	0.00252003	0.000107331	No	0.106919	0.226781	0.63732	No					-	0.0444896	0.226411	0.844223	No	-4.27
GAB2	rs10899491	11:78395259	C/T	0.0102	0.00286	0.0003606	0.0001803	INR PT	0.0100623	0.00252106	6.61801e-05	No	0.00464647	0.00365823	0.204064	No					-	0.00558909	0.00365372	0.126123	No	-1.35
GAB2	rs10899491	11:78395259	C/T	0.0102	0.00286	0.0003606	0.0001803	aPTT ratio	0.00979673	0.00252691	0.000106442	No	0.0028099	0.00149114	0.0595396	No					-	0.00276742	0.00149242	0.0637233	No	-3.95
GAB2	rs10899491	11:78395259	C/T	0.0102	0.00286	0.0003606	0.0001803	aPTT	0.00523026	0.00299823	0.0811289	Yes	0.146277	0.0556401	0.00858477	No					No	0.144539	0.0556613	0.00943257	No	-48.72
GAB2	rs10899491	11:78395259	C/T	0.0102	0.00286	0.0003606	0.0001803	Fibrinogen	0.00985448	0.00252581	9.62143e-05	No	-0.0981812	1.12513	0.930465	No					-	-0.186838	1.12581	0.868193	No	-3.39
GAB2	rs10899491	11:78395259	C/T	0.0102	0.00286	0.0003606	0.0001803	AT	0.00986194	0.00252622	9.52951e-05	No	-0.07573	0.201669	0.707284	No					-	-0.0855014	0.201849	0.671873	No	-3.31
GAB2	rs10899491	11:78395259	C/T	0.0102	0.00286	0.0003606	0.0001803	BGlucose	0.00942905	0.00252182	0.000185781	No	-0.122773	0.26772	0.64654	No					-	-0.0880192	0.267787	0.742396	No	-7.56
GAB2	rs10899491	11:78395259	C/T	0.0102	0.00286	0.0003606	0.0001803	Urate	0.00850688	0.00244822	0.000513519	Yes	-0.0387868	0.0251173	0.122565	No					No	-0.0153875	0.02438	0.527956	No	-16.6
GAB2	rs10899491	11:78395259	C/T	0.0102	0.00286	0.0003606	0.0001803	AST GOT	0.00954725	0.00252506	0.000157105	No	0.0674276	0.161813	0.676906	No					-	0.100205	0.161724	0.535533	No	-6.4
GAB2	rs10899491	11:78395259	C/T	0.0102	0.00286	0.0003606	0.0001803	ALT GPT	0.00953224	0.00252393	0.0001598	No	0.367953	0.269497	0.17218	No					-	0.390623	0.269678	0.147514	No	-6.55
GAB2	rs10899491	11:78395259	C/T	0.0102	0.00286	0.0003606	0.0001803	GGT	0.00951051	0.00252377	0.000165251	No	0.914906	0.603037	0.129257	No					-	0.946033	0.603518	0.117022	No	-6.76
GAB2	rs10899491	11:78395259	C/T	0.0102	0.00286	0.0003606	0.0001803	ALP	0.00948435	0.00252367	0.000172127	No	-0.56503	0.384511	0.141735	No					-	-0.57505	0.384828	0.135127	No	-7.02
GAB2	rs10899491	11:78395259	C/T	0.0102	0.00286	0.0003606	0.0001803	TB	0.00945521	0.00252211	0.000178576	No	-0.00219461	0.00874436	0.801839	No					-	-0.000886457	0.00872664	0.919092	No	-7.3
GAB2	rs10899491	11:78395259	C/T	0.0102	0.00286	0.0003606	0.0001803	DB	0.00955672	0.00252176	0.000151704	No	0.00101798	0.00230187	0.658324	No					-	0.00141468	0.00229834	0.538223	No	-6.31
GAB2	rs10899491	11:78395259	C/T	0.0102	0.00286	0.0003606	0.0001803	Lipase	0.00966472	0.0025095	0.000118237	No	0.241577	0.3309	0.465371	No					-	0.372435	0.329362	0.258175	No	-5.25
GAB2	rs10899491	11:78395259	C/T	0.0102	0.00286	0.0003606	0.0001803	TC	0.00944848	0.00252351	0.000181987	No	-0.165204	0.781518	0.832589	No					-	-0.128402	0.782168	0.869607	No	-7.37
GAB2	rs10899491	11:78395259	C/T	0.0102	0.00286	0.0003606	0.0001803	HDL	0.00932427	0.00252302	0.000220454	No	0.486631	0.248455	0.0501835	No					-	0.461998	0.248567	0.0631068	No	-8.59
GAB2	rs10899491	11:78395259	C/T	0.0102	0.00286	0.0003606	0.0001803	LDL	0.00946516	0.00252373	0.00017749	No	-0.184917	0.682155	0.786336	No					-	-0.17565	0.682771	0.796983	No	-7.2
GAB2	rs10899491	11:78395259	C/T	0.0102	0.00286	0.0003606	0.0001803	TG	0.00913344	0.00251889	0.000289284	No	-2.57517	1.30472	0.0484391	No					-	-2.25535	1.30317	0.0835424	No	-10.46
GAB2	rs10899491	11:78395259	C/T	0.0102	0.00286	0.0003606	0.0001803	Sodium	0.00871862	0.00258187	0.000736063	Yes	0.00204547	0.0374246	0.956414	No					No	0.00582063	0.0374394	0.876456	No	-14.52
GAB2	rs10899491	11:78395259	C/T	0.0102	0.00286	0.0003606	0.0001803	Potassium	0.00950994	0.00251761	0.000159405	No	0.00425432	0.00686433	0.535422	No					-	0.00667945	0.00683743	0.328645	No	-6.77
GAB2	rs10899491	11:78395259	C/T	0.0102	0.00286	0.0003606	0.0001803	Chlorine	0.0095168	0.00252283	0.000162689	No	-0.0330947	0.0410186	0.419789	No					-	-0.036164	0.0410436	0.378278	No	-6.7
GAB2	rs10899491	11:78395259	C/T	0.0102	0.00286	0.0003606	0.0001803	Calcium	0.00973535	0.00251436	0.000108669	No	0.0018675	0.00164795	0.257148	No					-	0.00236559	0.00164333	0.150037	No	-4.56
GAB2	rs10899491	11:78395259	C/T	0.0102	0.00286	0.0003606	0.0001803	Phosphorus	0.00940352	0.00252257	0.000194249	No	-0.00745222	0.00914284	0.415041	No					-	-0.00619086	0.00914068	0.49824	No	-7.81
GAB2	rs10899491	11:78395259	C/T	0.0102	0.00286	0.0003606	0.0001803	Magnesium	0.00957121	0.00251809	0.000144972	No	0.00154469	0.00262759	0.55663	No					-	0.00224592	0.0026239	0.392048	No	-6.16
GAB2	rs10899491	11:78395259	C/T	0.0102	0.00286	0.0003606	0.0001803	Iron	0.00944305	0.00252443	0.000184551	No	-0.558302	0.752766	0.458306	No					-	-0.533709	0.753425	0.478728	No	-7.42
GAB2	rs10899491	11:78395259	C/T	0.0102	0.00286	0.0003606	0.0001803	Ferritin	0.00948725	0.0025238	0.000171474	No	4.20719	2.31986	0.0697766	No					-	4.217	2.32187	0.0693686	No	-6.99
GAB2	rs10899491	11:78395259	C/T	0.0102	0.00286	0.0003606	0.0001803	Transferrin	0.00927504	0.0025217	0.000236209	No	-1.55097	0.818851	0.0582435	No					-	-1.4141	0.818847	0.0842092	No	-9.07
GAB2	rs10899491	11:78395259	C/T	0.0102	0.00286	0.0003606	0.0001803	TIBC	0.00926457	0.00252265	0.000241373	No	-1.93883	1.0239	0.0583097	No					-	-1.76761	1.02389	0.0843116	No	-9.17
GAB2	rs10899491	11:78395259	C/T	0.0102	0.00286	0.0003606	0.0001803	TS	0.00947627	0.00252395	0.000174628	No	-0.0987988	0.26431	0.708561	No					-	-0.118969	0.264497	0.65287	No	-7.1
GAB2	rs10899491	11:78395259	C/T	0.0102	0.00286	0.0003606	0.0001803	Homocyst	0.00949134	0.00248083	0.000131108	No	0.00253128	0.0809508	0.975055	No					-	0.0690799	0.0789971	0.381888	No	-6.95
GAB2	rs10899491	11:78395259	C/T	0.0102	0.00286	0.0003606	0.0001803	CRP	0.00952784	0.00252331	0.000160323	No	0.0139506	0.010119	0.16803	No					-	0.0145853	0.0101266	0.149816	No	-6.59
GAB2	rs10899491	11:78395259	C/T	0.0102	0.00286	0.0003606	0.0001803	TSH	0.0093057	0.00251691	0.000219076	No	-0.0218551	0.0236031	0.354498	No					-	-0.0155554	0.0235606	0.509123	No	-8.77
GAB2	rs10899491	11:78395259	C/T	0.0102	0.00286	0.0003606	0.0001803	FT3	0.020843	0.0134427	0.121719	Yes	-0.0851559	0.0909385	0.349559	No					No	-0.0995852	0.0906921	0.272763	No	104.34
GAB2	rs10899491	11:78395259	C/T	0.0102	0.00286	0.0003606	0.0001803	FT4	0.0193557	0.0133262	0.147065	Yes	-0.0271267	0.0216967	0.211841	No					No	-0.0280091	0.0217594	0.198672	No	89.76
GAB2	rs10899491	11:78395259	C/T	0.0102	0.00286	0.0003606	0.0001803	Cortisol	0.00952585	0.00249957	0.000139225	No	0.00740205	0.079831	0.926127	No					-	0.0479649	0.07915	0.544528	No	-6.61
GAB2	rs10899491	11:78395259	C/T	0.0102	0.00286	0.0003606	0.0001803	WBC	0.00944937	0.00252535	0.000183715	No	-0.0120881	0.0336085	0.719098	No					-	-0.0112709	0.0336367	0.737574	No	-7.36
GAB2	rs10899491	11:78395259	C/T	0.0102	0.00286	0.0003606	0.0001803	RBC	0.00950899	0.00252328	0.000165159	No	0.00441375	0.00841294	0.599847	No					-	0.00567069	0.0084134	0.500323	No	-6.77
GAB2	rs10899491	11:78395259	C/T	0.0102	0.00286	0.0003606	0.0001803	HGB	0.00962431	0.00252272	0.000136962	No	0.0365741	0.0260545	0.160422	No					-	0.0411013	0.0260475	0.114612	No	-5.64
GAB2	rs10899491	11:78395259	C/T	0.0102	0.00286	0.0003606	0.0001803	HCT	0.00973466	0.00252198	0.00011413	No	0.136555	0.0682551	0.045456	No					-	0.150374	0.0682098	0.0275056	No	-4.56
GAB2	rs10899491	11:78395259	C/T	0.0102	0.00286	0.0003606	0.0001803	MCV	0.00954913	0.00252585	0.000157377	No	0.195014	0.0791627	0.0137769	No					-	0.199474	0.0792188	0.0118171	No	-6.38
GAB2	rs10899491	11:78395259	C/T	0.0102	0.00286	0.0003606	0.0001803	MCH	0.00948027	0.00252566	0.000175307	No	0.0522144	0.0321273	0.104144	No					-	0.0528716	0.0321543	0.100143	No	-7.06
GAB2	rs10899491	11:78395259	C/T	0.0102	0.00286	0.0003606	0.0001803	MCHC	0.00947291	0.00252538	0.000177052	No	-0.0160293	0.0194303	0.409412	No					-	-0.0167267	0.0194472	0.389748	No	-7.13
GAB2	rs10899491	11:78395259	C/T	0.0102	0.00286	0.0003606	0.0001803	RDW	0.00947727	0.00252513	0.00017558	No	-0.0107087	0.0185121	0.562959	No					-	-0.0117226	0.0185267	0.526916	No	-7.09
GAB2	rs10899491	11:78395259	C/T	0.0102	0.00286	0.0003606	0.0001803	PLT	0.00950372	0.00252397	0.000167237	No	-0.60095	1.02872	0.559117	No					-	-0.71632	1.02882	0.486285	No	-6.83
GAB2	rs10899491	11:78395259	C/T	0.0102	0.00286	0.0003606	0.0001803	MPV	0.00930798	0.00252344	0.000226669	No	-0.0295333	0.0159906	0.0647888	No					-	-0.027149	0.0159927	0.0896164	No	-8.75
GAB2	rs10899491	11:78395259	C/T	0.0102	0.00286	0.0003606	0.0001803	Neutrophils	0.00944483	0.00252453	0.000184134	No	0.0267054	0.158174	0.86593	No					-	0.00880674	0.158234	0.955617	No	-7.4
GAB2	rs10899491	11:78395259	C/T	0.0102	0.00286	0.0003606	0.0001803	Lymphocytes	0.00947346	0.00252479	0.000176287	No	0.0466432	0.144954	0.747627	No					-	0.0603242	0.145032	0.677465	No	-7.12
GAB2	rs10899491	11:78395259	C/T	0.0102	0.00286	0.0003606	0.0001803	Monocytes	0.00946772	0.0025254	0.000178528	No	-0.0287541	0.0380554	0.449916	No					-	-0.0293843	0.0380855	0.440408	No	-7.18
GAB2	rs10899491	11:78395259	C/T	0.0102	0.00286	0.0003606	0.0001803	Eosinophils	0.00938614	0.00252418	0.000201497	No	-0.0314006	0.0365044	0.389707	No					-	-0.0266772	0.0365177	0.465084	No	-7.98
GAB2	rs10899491	11:78395259	C/T	0.0102	0.00286	0.0003606	0.0001803	Basophils	0.00944432	0.0025255	0.000185341	No	-0.00638207	0.00617278	0.301205	No					-	-0.00630371	0.00617832	0.307613	No	-7.41
GAB2	rs10899491	11:78395259	C/T	0.0102	0.00286	0.0003606	0.0001803	AntiTPO	0.00935384	0.00252764	0.000216218	No	1.21518	2.43762	0.618136	No					-	1.31189	2.43934	0.590722	No	-8.3
GAB2	rs10899491	11:78395259	C/T	0.0102	0.00286	0.0003606	0.0001803	Urine pH	0.00889428	0.00251433	0.000405847	Yes	0.0251883	0.0122477	0.0397528	No					No	0.0214928	0.012216	0.0785406	No	-12.8
GAB2	rs10899491	11:78395259	C/T	0.0102	0.00286	0.0003606	0.0001803	UGlucose	0.00929394	0.00252043	0.00022771	No	-0.378132	0.890401	0.671082	No					-	-0.28429	0.890846	0.749639	No	-8.88
GAB2	rs10899491	11:78395259	C/T	0.0102	0.00286	0.0003606	0.0001803	UProteins	0.00907144	0.00251586	0.000312808	No	-0.229937	0.155629	0.13958	No					-	-0.190556	0.155408	0.220167	No	-11.06
GAB2	rs10899491	11:78395259	C/T	0.0102	0.00286	0.0003606	0.0001803	UHGB	0.00932393	0.00252126	0.000218351	No	1.56388e-05	0.00232203	0.994626	No					-	0.00010174	0.00232397	0.965082	No	-8.59
GAB2	rs4945274	11:78398214	A/G	0.0106	0.002879	0.0002345	0.00011725	Height	0.0101387	0.0025438	6.77649e-05	No	0.0620363	0.173135	0.720117	No					-	0.101266	0.1731	0.558551	No	-4.35
GAB2	rs4945274	11:78398214	A/G	0.0106	0.002879	0.0002345	0.00011725	Weight	0.00976234	0.0025436	0.000124798	No	-0.118002	0.283663	0.677424	No					-	-0.0530558	0.283488	0.851544	No	-7.9
GAB2	rs4945274	11:78398214	A/G	0.0106	0.002879	0.0002345	0.00011725	BMI	0.00977075	0.00254586	0.00012485	No	-0.0726185	0.0864789	0.401083	No					-	-0.0611639	0.0865128	0.479587	No	-7.82
GAB2	rs4945274	11:78398214	A/G	0.0106	0.002879	0.0002345	0.00011725	Body Fat	0.00989579	0.0025414	9.93138e-05	No	-0.103468	0.177677	0.560352	No					-	-0.104096	0.177872	0.558407	No	-6.64
GAB2	rs4945274	11:78398214	A/G	0.0106	0.002879	0.0002345	0.00011725	Visceral Fat	0.00989318	0.0025411	9.95471e-05	No	-0.0187922	0.0816813	0.818044	No					-	-0.00531423	0.0816863	0.94813	No	-6.67
GAB2	rs4945274	11:78398214	A/G	0.0106	0.002879	0.0002345	0.00011725	SBP	0.0102142	0.00257247	7.22069e-05	No	-0.433693	0.30985	0.161638	No					-	-0.425537	0.310176	0.17012	No	-3.64
GAB2	rs4945274	11:78398214	A/G	0.0106	0.002879	0.0002345	0.00011725	DBP	0.0102748	0.00257268	6.54885e-05	No	-0.277675	0.177209	0.117163	No					-	-0.280762	0.177416	0.113566	No	-3.07
GAB2	rs4945274	11:78398214	A/G	0.0106	0.002879	0.0002345	0.00011725	Pulse Rate	0.0101067	0.00257069	8.49941e-05	No	0.273809	0.167767	0.102694	No					-	0.247402	0.167823	0.140465	No	-4.65
GAB2	rs4945274	11:78398214	A/G	0.0106	0.002879	0.0002345	0.00011725	HbA1c	0.00968988	0.00253983	0.000136895	No	-0.0079141	0.00838976	0.345547	No					-	-0.00693193	0.0083932	0.408881	No	-8.59
GAB2	rs4945274	11:78398214	A/G	0.0106	0.002879	0.0002345	0.00011725	SAlb	0.0097068	0.00253278	0.000127631	No	-0.00262309	0.00472215	0.578574	No					-	-0.00134429	0.00471482	0.775558	No	-8.43
GAB2	rs4945274	11:78398214	A/G	0.0106	0.002879	0.0002345	0.00011725	SCr	0.00475543	0.00157744	0.00257916	Yes	-0.00657558	0.00260375	0.0115708	No					No	0.00128593	0.00161833	0.426863	No	-55.14
GAB2	rs4945274	11:78398214	A/G	0.0106	0.002879	0.0002345	0.00011725	UAlb	0.00975772	0.00252842	0.000114457	No	0.94839	1.20494	0.431249	No					-	1.34484	1.20093	0.262812	No	-7.95
GAB2	rs4945274	11:78398214	A/G	0.0106	0.002879	0.0002345	0.00011725	UCr	0.0100015	0.00251332	6.95724e-05	No	1.31814	1.30688	0.313183	No					-	2.02214	1.29538	0.118545	No	-5.65
GAB2	rs4945274	11:78398214	A/G	0.0106	0.002879	0.0002345	0.00011725	UACR	0.00964456	0.00252535	0.000134739	No	0.415946	1.50196	0.781835	No					-	0.937096	1.49386	0.530476	No	-9.01
GAB2	rs4945274	11:78398214	A/G	0.0106	0.002879	0.0002345	0.00011725	PTT	0.0100873	0.00253585	7.00128e-05	No	0.10439	0.228214	0.647376	No					-	0.0399565	0.227851	0.860798	No	-4.84
GAB2	rs4945274	11:78398214	A/G	0.0106	0.002879	0.0002345	0.00011725	INR PT	0.010399	0.00253691	4.18035e-05	No	0.004999	0.0036813	0.174512	No					-	0.00597289	0.0036769	0.104314	No	-1.9
GAB2	rs4945274	11:78398214	A/G	0.0106	0.002879	0.0002345	0.00011725	aPTT ratio	0.0101176	0.00254268	6.96548e-05	No	0.00246816	0.00150063	0.100052	No					-	0.00242445	0.00150198	0.106521	No	-4.55
GAB2	rs4945274	11:78398214	A/G	0.0106	0.002879	0.0002345	0.00011725	aPTT	0.00533509	0.00302454	0.0777909	Yes	0.142223	0.0561329	0.0113109	No					No	0.140459	0.0561546	0.0123988	No	-49.67
GAB2	rs4945274	11:78398214	A/G	0.0106	0.002879	0.0002345	0.00011725	Fibrinogen	0.0101728	0.00254167	6.3145e-05	No	-0.0552996	1.13224	0.961047	No					-	-0.146628	1.13297	0.897029	No	-4.03
GAB2	rs4945274	11:78398214	A/G	0.0106	0.002879	0.0002345	0.00011725	AT	0.0101905	0.00254211	6.14939e-05	No	-0.126275	0.202941	0.533807	No					-	-0.136463	0.20313	0.501727	No	-3.86
GAB2	rs4945274	11:78398214	A/G	0.0106	0.002879	0.0002345	0.00011725	BGlucose	0.00973433	0.00253756	0.000125762	No	-0.13734	0.269399	0.610201	No					-	-0.101466	0.269477	0.706531	No	-8.17
GAB2	rs4945274	11:78398214	A/G	0.0106	0.002879	0.0002345	0.00011725	Urate	0.00878741	0.00246352	0.000362735	Yes	-0.0400039	0.0252748	0.113508	No					No	-0.01585	0.0245339	0.518264	No	-17.1
GAB2	rs4945274	11:78398214	A/G	0.0106	0.002879	0.0002345	0.00011725	AST GOT	0.0098637	0.00254067	0.000104121	No	0.0204576	0.162822	0.900016	No					-	0.054398	0.16274	0.738188	No	-6.95
GAB2	rs4945274	11:78398214	A/G	0.0106	0.002879	0.0002345	0.00011725	ALT GPT	0.00983888	0.00253965	0.000107694	No	0.350236	0.271192	0.196569	No					-	0.373617	0.271383	0.168632	No	-7.18
GAB2	rs4945274	11:78398214	A/G	0.0106	0.002879	0.0002345	0.00011725	GGT	0.00982125	0.00253952	0.000110707	No	0.924813	0.606821	0.127533	No					-	0.957081	0.607327	0.115082	No	-7.35
GAB2	rs4945274	11:78398214	A/G	0.0106	0.002879	0.0002345	0.00011725	ALP	0.0097945	0.00253941	0.000115496	No	-0.56238	0.386925	0.146127	No					-	-0.572566	0.387258	0.139302	No	-7.6
GAB2	rs4945274	11:78398214	A/G	0.0106	0.002879	0.0002345	0.00011725	TB	0.00975199	0.00253785	0.000122476	No	-0.00326278	0.0087992	0.710791	No					-	-0.00191811	0.00878171	0.827106	No	-8
GAB2	rs4945274	11:78398214	A/G	0.0106	0.002879	0.0002345	0.00011725	DB	0.00986039	0.0025375	0.000102614	No	0.000871096	0.00231633	0.706875	No					-	0.00128002	0.00231287	0.579978	No	-6.98
GAB2	rs4945274	11:78398214	A/G	0.0106	0.002879	0.0002345	0.00011725	Lipase	0.00995255	0.00252514	8.15594e-05	No	0.213713	0.332979	0.521004	No					-	0.348855	0.331444	0.292582	No	-6.11
GAB2	rs4945274	11:78398214	A/G	0.0106	0.002879	0.0002345	0.00011725	TC	0.00975406	0.00253927	0.000123142	No	-0.27974	0.786421	0.722063	No					-	-0.242046	0.787105	0.758459	No	-7.98
GAB2	rs4945274	11:78398214	A/G	0.0106	0.002879	0.0002345	0.00011725	HDL	0.00964248	0.00253869	0.000146598	No	0.459023	0.250019	0.0663945	No					-	0.433466	0.250142	0.083147	No	-9.03
GAB2	rs4945274	11:78398214	A/G	0.0106	0.002879	0.0002345	0.00011725	LDL	0.0097746	0.00253948	0.000119302	No	-0.24659	0.686433	0.719427	No					-	-0.237117	0.687079	0.730019	No	-7.79
GAB2	rs4945274	11:78398214	A/G	0.0106	0.002879	0.0002345	0.00011725	TG	0.00944515	0.0025346	0.000195226	No	-2.56038	1.31292	0.051186	No					-	-2.23015	1.31141	0.0890539	No	-10.89
GAB2	rs4945274	11:78398214	A/G	0.0106	0.002879	0.0002345	0.00011725	Sodium	0.00903727	0.00259837	0.000507286	Yes	0.00392384	0.0376651	0.917031	No					No	0.00783183	0.0376813	0.835355	No	-14.74
GAB2	rs4945274	11:78398214	A/G	0.0106	0.002879	0.0002345	0.00011725	Potassium	0.00986076	0.00253339	9.99278e-05	No	0.0054001	0.00690749	0.434366	No					-	0.00790988	0.00688063	0.250341	No	-6.97
GAB2	rs4945274	11:78398214	A/G	0.0106	0.002879	0.0002345	0.00011725	Chlorine	0.00981986	0.00253855	0.000110283	No	-0.0280894	0.0412764	0.496192	No					-	-0.031263	0.0413031	0.449117	No	-7.36
GAB2	rs4945274	11:78398214	A/G	0.0106	0.002879	0.0002345	0.00011725	Calcium	0.0100398	0.00253003	7.29063e-05	No	0.00182367	0.0016583	0.271479	No					-	0.00233874	0.00165371	0.157323	No	-5.29
GAB2	rs4945274	11:78398214	A/G	0.0106	0.002879	0.0002345	0.00011725	Phosphorus	0.00971064	0.00253831	0.000131221	No	-0.00770489	0.00920018	0.402347	No					-	-0.00639692	0.00919836	0.486795	No	-8.39
GAB2	rs4945274	11:78398214	A/G	0.0106	0.002879	0.0002345	0.00011725	Magnesium	0.0098699	0.0025338	9.87071e-05	No	0.00136138	0.00264409	0.60665	No					-	0.00208359	0.00264048	0.430074	No	-6.89
GAB2	rs4945274	11:78398214	A/G	0.0106	0.002879	0.0002345	0.00011725	Iron	0.0097496	0.00254023	0.000124757	No	-0.721069	0.757478	0.341153	No					-	-0.69604	0.75817	0.358613	No	-8.02
GAB2	rs4945274	11:78398214	A/G	0.0106	0.002879	0.0002345	0.00011725	Ferritin	0.00979751	0.00253954	0.000115035	No	4.21024	2.33443	0.071333	No					-	4.22122	2.33654	0.0708518	No	-7.57
GAB2	rs4945274	11:78398214	A/G	0.0106	0.002879	0.0002345	0.00011725	Transferrin	0.00958387	0.00253744	0.000159646	No	-1.5623	0.82399	0.0579867	No					-	-1.42133	0.824017	0.08458	No	-9.59
GAB2	rs4945274	11:78398214	A/G	0.0106	0.002879	0.0002345	0.00011725	TIBC	0.00957334	0.0025384	0.000163255	No	-1.95254	1.03033	0.0581127	No					-	-1.77618	1.03036	0.0847656	No	-9.69
GAB2	rs4945274	11:78398214	A/G	0.0106	0.002879	0.0002345	0.00011725	TS	0.0097935	0.00253971	0.000115899	No	-0.13341	0.265967	0.615957	No					-	-0.154289	0.266165	0.562147	No	-7.61
GAB2	rs4945274	11:78398214	A/G	0.0106	0.002879	0.0002345	0.00011725	Homocyst	0.00974622	0.00249562	9.47193e-05	No	0.00816994	0.0814359	0.920089	No					-	0.0762598	0.0794717	0.337288	No	-8.05
GAB2	rs4945274	11:78398214	A/G	0.0106	0.002879	0.0002345	0.00011725	CRP	0.00984844	0.00253913	0.000105697	No	0.0164018	0.0101821	0.107246	No					-	0.0170624	0.0101902	0.0940846	No	-7.09
GAB2	rs4945274	11:78398214	A/G	0.0106	0.002879	0.0002345	0.00011725	TSH	0.00952819	0.00253278	0.000169543	No	-0.0331423	0.0237499	0.162905	No					-	-0.026649	0.0237084	0.261026	No	-10.11
GAB2	rs4945274	11:78398214	A/G	0.0106	0.002879	0.0002345	0.00011725	FT3	0.0270867	0.0134468	0.0445623	Yes	-0.0897463	0.0911125	0.325146	No					No	-0.109	0.0910032	0.231638	No	155.53
GAB2	rs4945274	11:78398214	A/G	0.0106	0.002879	0.0002345	0.00011725	FT4	0.0253187	0.0133265	0.0580794	Yes	-0.0248223	0.0217449	0.254252	No					No	-0.0260202	0.0218424	0.234168	No	138.86
GAB2	rs4945274	11:78398214	A/G	0.0106	0.002879	0.0002345	0.00011725	Cortisol	0.00980871	0.00251517	9.68833e-05	No	0.00109114	0.080332	0.989163	No					-	0.0429923	0.0796499	0.58937	No	-7.46
GAB2	rs4945274	11:78398214	A/G	0.0106	0.002879	0.0002345	0.00011725	WBC	0.00976118	0.00254112	0.000123137	No	-0.00889636	0.0338198	0.792516	No					-	-0.00804252	0.0338494	0.812198	No	-7.91
GAB2	rs4945274	11:78398214	A/G	0.0106	0.002879	0.0002345	0.00011725	RBC	0.00980606	0.00253903	0.000113104	No	0.00334299	0.00846586	0.692941	No					-	0.00464061	0.00846665	0.583632	No	-7.49
GAB2	rs4945274	11:78398214	A/G	0.0106	0.002879	0.0002345	0.00011725	HGB	0.00991553	0.00253843	9.43813e-05	No	0.032494	0.0262188	0.215247	No					-	0.0371709	0.0262128	0.156208	No	-6.46
GAB2	rs4945274	11:78398214	A/G	0.0106	0.002879	0.0002345	0.00011725	HCT	0.0100272	0.00253768	7.8247e-05	No	0.127962	0.0686859	0.0624908	No					-	0.142243	0.0686429	0.0382705	No	-5.4
GAB2	rs4945274	11:78398214	A/G	0.0106	0.002879	0.0002345	0.00011725	MCV	0.00986009	0.00254163	0.000105361	No	0.195967	0.0796602	0.013909	No					-	0.200599	0.0797196	0.0118744	No	-6.98
GAB2	rs4945274	11:78398214	A/G	0.0106	0.002879	0.0002345	0.00011725	MCH	0.00978908	0.0025414	0.000117956	No	0.0492279	0.0323297	0.12787	No					-	0.0499112	0.0323581	0.122991	No	-7.65
GAB2	rs4945274	11:78398214	A/G	0.0106	0.002879	0.0002345	0.00011725	MCHC	0.00978743	0.00254119	0.000118115	No	-0.0195967	0.0195521	0.316232	No					-	-0.0203219	0.0195698	0.299093	No	-7.67
GAB2	rs4945274	11:78398214	A/G	0.0106	0.002879	0.0002345	0.00011725	RDW	0.00977575	0.00254087	0.000120113	No	-0.0050795	0.0186287	0.785112	No					-	-0.00611842	0.0186441	0.74279	No	-7.78
GAB2	rs4945274	11:78398214	A/G	0.0106	0.002879	0.0002345	0.00011725	PLT	0.00982076	0.00253975	0.000110951	No	-0.681177	1.03518	0.510536	No					-	-0.800563	1.03532	0.43939	No	-7.35
GAB2	rs4945274	11:78398214	A/G	0.0106	0.002879	0.0002345	0.00011725	MPV	0.00962797	0.00253914	0.000150415	No	-0.027828	0.0160914	0.0837733	No					-	-0.0253644	0.0160941	0.115055	No	-9.17
GAB2	rs4945274	11:78398214	A/G	0.0106	0.002879	0.0002345	0.00011725	Neutrophils	0.00974892	0.0025403	0.000124949	No	0.0418417	0.159168	0.79265	No					-	0.0234015	0.159234	0.883164	No	-8.03
GAB2	rs4945274	11:78398214	A/G	0.0106	0.002879	0.0002345	0.00011725	Lymphocytes	0.00978177	0.00254056	0.000118729	No	0.0412877	0.145865	0.777142	No					-	0.0553975	0.145949	0.704274	No	-7.72
GAB2	rs4945274	11:78398214	A/G	0.0106	0.002879	0.0002345	0.00011725	Monocytes	0.00977837	0.00254117	0.000119831	No	-0.0293878	0.0382945	0.442853	No					-	-0.0300414	0.0383262	0.433156	No	-7.75
GAB2	rs4945274	11:78398214	A/G	0.0106	0.002879	0.0002345	0.00011725	Eosinophils	0.00967637	0.00254001	0.000140032	No	-0.0406096	0.0367329	0.268952	No					-	-0.0357544	0.0367478	0.330593	No	-8.71
GAB2	rs4945274	11:78398214	A/G	0.0106	0.002879	0.0002345	0.00011725	Basophils	0.00975469	0.00254127	0.000124539	No	-0.00637983	0.00621157	0.304403	No					-	-0.00629889	0.00621738	0.311032	No	-7.97
GAB2	rs4945274	11:78398214	A/G	0.0106	0.002879	0.0002345	0.00011725	AntiTPO	0.00965159	0.00254346	0.000148706	No	0.691657	2.453	0.777978	No					-	0.791421	2.45482	0.74716	No	-8.95
GAB2	rs4945274	11:78398214	A/G	0.0106	0.002879	0.0002345	0.00011725	Urine pH	0.00920523	0.00253002	0.000275697	Yes	0.0251327	0.0123246	0.0414531	No					No	0.0213158	0.0122932	0.0829586	No	-13.16
GAB2	rs4945274	11:78398214	A/G	0.0106	0.002879	0.0002345	0.00011725	UGlucose	0.0096053	0.00253616	0.000153148	No	-0.356353	0.89599	0.690845	No					-	-0.259418	0.896471	0.772299	No	-9.38
GAB2	rs4945274	11:78398214	A/G	0.0106	0.002879	0.0002345	0.00011725	UProteins	0.00938262	0.00253155	0.000211455	No	-0.22856	0.156606	0.14447	No					-	-0.187885	0.15639	0.22963	No	-11.48
GAB2	rs4945274	11:78398214	A/G	0.0106	0.002879	0.0002345	0.00011725	UHGB	0.00963207	0.00253699	0.000147523	No	-0.000115993	0.0023366	0.960409	No					-	-2.70785e-05	0.00233865	0.990762	No	-9.13
GAB2	rs10431155	11:78410932	C/T	0.009753	0.002842	0.0006023	0.00030115	Height	0.00952323	0.00251022	0.000149235	No	-0.00816631	0.170839	0.961876	No					-	0.028937	0.170795	0.865465	No	-2.36
GAB2	rs10431155	11:78410932	C/T	0.009753	0.002842	0.0006023	0.00030115	Weight	0.00916573	0.00250995	0.000261769	No	-0.211163	0.27988	0.450581	No					-	-0.14957	0.279692	0.592823	No	-6.02
GAB2	rs10431155	11:78410932	C/T	0.009753	0.002842	0.0006023	0.00030115	BMI	0.00920743	0.00251214	0.000248448	No	-0.0828007	0.0853262	0.33187	No					-	-0.0719079	0.0853544	0.399549	No	-5.59
GAB2	rs10431155	11:78410932	C/T	0.009753	0.002842	0.0006023	0.00030115	Body Fat	0.00938903	0.00250767	0.000182031	No	-0.0757342	0.17531	0.66575	No					-	-0.0763142	0.175493	0.663676	No	-3.73
GAB2	rs10431155	11:78410932	C/T	0.009753	0.002842	0.0006023	0.00030115	Visceral Fat	0.00937253	0.00250738	0.000186542	No	-0.0297537	0.0805919	0.711994	No					-	-0.0168876	0.0805925	0.834028	No	-3.9
GAB2	rs10431155	11:78410932	C/T	0.009753	0.002842	0.0006023	0.00030115	SBP	0.00958471	0.00254075	0.000162638	No	-0.509263	0.30598	0.0960708	No					-	-0.502061	0.306279	0.101198	No	-1.73
GAB2	rs10431155	11:78410932	C/T	0.009753	0.002842	0.0006023	0.00030115	DBP	0.00965426	0.00254093	0.000145858	No	-0.304245	0.174998	0.0821433	No					-	-0.307186	0.175189	0.079555	No	-1.01
GAB2	rs10431155	11:78410932	C/T	0.009753	0.002842	0.0006023	0.00030115	Pulse Rate	0.00947708	0.00253892	0.000190493	No	0.286185	0.165676	0.0841304	No					-	0.261341	0.165719	0.114824	No	-2.83
GAB2	rs10431155	11:78410932	C/T	0.009753	0.002842	0.0006023	0.00030115	HbA1c	0.00914531	0.00250645	0.000264884	No	-0.00639978	0.00827927	0.439547	No					-	-0.00547345	0.00828209	0.508705	No	-6.23
GAB2	rs10431155	11:78410932	C/T	0.009753	0.002842	0.0006023	0.00030115	SAlb	0.00918331	0.00249952	0.000239992	No	-0.00169419	0.00465996	0.716191	No					-	-0.000486605	0.00465239	0.916701	No	-5.84
GAB2	rs10431155	11:78410932	C/T	0.009753	0.002842	0.0006023	0.00030115	SCr	0.00415041	0.00155682	0.00768938	Yes	-0.00663581	0.00256939	0.0098186	No					No	0.000775905	0.00159692	0.627066	No	-57.44
GAB2	rs10431155	11:78410932	C/T	0.009753	0.002842	0.0006023	0.00030115	UAlb	0.00917273	0.00249519	0.000237998	No	0.791049	1.18905	0.505886	No					-	1.16387	1.18502	0.326049	No	-5.95
GAB2	rs10431155	11:78410932	C/T	0.009753	0.002842	0.0006023	0.00030115	UCr	0.00946101	0.00248034	0.000137329	No	1.37767	1.28964	0.285427	No					-	2.04136	1.27821	0.110286	No	-2.99
GAB2	rs10431155	11:78410932	C/T	0.009753	0.002842	0.0006023	0.00030115	UACR	0.00906122	0.00249218	0.000278431	No	0.251256	1.48214	0.865389	No					-	0.740626	1.47406	0.615369	No	-7.09
GAB2	rs10431155	11:78410932	C/T	0.009753	0.002842	0.0006023	0.00030115	PTT	0.00953643	0.00250232	0.000139213	No	0.0684648	0.225186	0.761106	No					-	0.0076163	0.22481	0.972975	No	-2.22
GAB2	rs10431155	11:78410932	C/T	0.009753	0.002842	0.0006023	0.00030115	INR PT	0.00979482	0.00250337	9.18874e-05	No	0.00446137	0.00363249	0.219406	No					-	0.00537879	0.00362792	0.138209	No	0.43
GAB2	rs10431155	11:78410932	C/T	0.009753	0.002842	0.0006023	0.00030115	aPTT ratio	0.00954019	0.00250906	0.000144209	No	0.0023675	0.00148071	0.109876	No					-	0.0023253	0.00148194	0.116657	No	-2.18
GAB2	rs10431155	11:78410932	C/T	0.009753	0.002842	0.0006023	0.00030115	aPTT	0.0048474	0.0029772	0.103537	Yes	0.126412	0.0552627	0.0222004	No					No	0.124731	0.0552818	0.0240872	No	-50.3
GAB2	rs10431155	11:78410932	C/T	0.009753	0.002842	0.0006023	0.00030115	Fibrinogen	0.00956656	0.00250813	0.000137431	No	0.505167	1.1172	0.651154	No					-	0.419806	1.11785	0.70726	No	-1.91
GAB2	rs10431155	11:78410932	C/T	0.009753	0.002842	0.0006023	0.00030115	AT	0.00958758	0.00250849	0.00013314	No	0.0224685	0.200251	0.910666	No					-	0.0131123	0.200424	0.947839	No	-1.7
GAB2	rs10431155	11:78410932	C/T	0.009753	0.002842	0.0006023	0.00030115	BGlucose	0.00920044	0.00250424	0.000240061	No	-0.0636554	0.265852	0.81077	No					-	-0.0297285	0.265909	0.910985	No	-5.67
GAB2	rs10431155	11:78410932	C/T	0.009753	0.002842	0.0006023	0.00030115	Urate	0.0081689	0.00243126	0.000782463	Yes	-0.0424514	0.0249412	0.0887741	No					No	-0.0196713	0.0242086	0.416481	No	-16.24
GAB2	rs10431155	11:78410932	C/T	0.009753	0.002842	0.0006023	0.00030115	AST GOT	0.00933787	0.00250731	0.000196962	No	0.0541037	0.160673	0.736327	No					-	0.0861748	0.160582	0.591527	No	-4.26
GAB2	rs10431155	11:78410932	C/T	0.009753	0.002842	0.0006023	0.00030115	ALT GPT	0.00928489	0.00250636	0.000212912	No	0.373775	0.267613	0.162534	No					-	0.395854	0.267784	0.139371	No	-4.8
GAB2	rs10431155	11:78410932	C/T	0.009753	0.002842	0.0006023	0.00030115	GGT	0.00926625	0.00250626	0.000219102	No	0.986974	0.598813	0.0993393	No					-	1.01736	0.599273	0.0896024	No	-4.99
GAB2	rs10431155	11:78410932	C/T	0.009753	0.002842	0.0006023	0.00030115	ALP	0.00923169	0.00250597	0.000230911	No	-0.407757	0.381844	0.285608	No					-	-0.417291	0.382148	0.274876	No	-5.35
GAB2	rs10431155	11:78410932	C/T	0.009753	0.002842	0.0006023	0.00030115	TB	0.00915324	0.00250463	0.000258954	No	-0.00625486	0.00868308	0.471326	No					-	-0.00498711	0.00866529	0.564947	No	-6.15
GAB2	rs10431155	11:78410932	C/T	0.009753	0.002842	0.0006023	0.00030115	DB	0.00924844	0.0025042	0.000222646	No	-7.69936e-05	0.00228581	0.97313	No					-	0.000307694	0.00228226	0.892757	No	-5.17
GAB2	rs10431155	11:78410932	C/T	0.009753	0.002842	0.0006023	0.00030115	Lipase	0.00942445	0.00249203	0.000156573	No	0.251854	0.328588	0.443411	No					-	0.379282	0.327051	0.246196	No	-3.37
GAB2	rs10431155	11:78410932	C/T	0.009753	0.002842	0.0006023	0.00030115	TC	0.00920334	0.00250593	0.00024131	No	-0.0850663	0.776057	0.912718	No					-	-0.0490988	0.77668	0.949596	No	-5.64
GAB2	rs10431155	11:78410932	C/T	0.009753	0.002842	0.0006023	0.00030115	HDL	0.00909094	0.00250535	0.000286363	No	0.433027	0.246728	0.0792766	No					-	0.408963	0.246833	0.0975818	No	-6.79
GAB2	rs10431155	11:78410932	C/T	0.009753	0.002842	0.0006023	0.00030115	LDL	0.00921819	0.00250616	0.000236091	No	-0.0793726	0.677393	0.906725	No					-	-0.070192	0.677986	0.917544	No	-5.48
GAB2	rs10431155	11:78410932	C/T	0.009753	0.002842	0.0006023	0.00030115	TG	0.00891026	0.00250127	0.000369315	No	-2.37312	1.29564	0.0670361	No					-	-2.06136	1.29406	0.111204	No	-8.64
GAB2	rs10431155	11:78410932	C/T	0.009753	0.002842	0.0006023	0.00030115	Sodium	0.00845238	0.00256557	0.000989334	Yes	0.0110788	0.0371869	0.765769	No					No	0.0147439	0.0372004	0.691866	No	-13.34
GAB2	rs10431155	11:78410932	C/T	0.009753	0.002842	0.0006023	0.00030115	Potassium	0.0093052	0.00250005	0.000198718	No	0.0053925	0.00681616	0.428884	No					-	0.00775516	0.00678923	0.253367	No	-4.59
GAB2	rs10431155	11:78410932	C/T	0.009753	0.002842	0.0006023	0.00030115	Chlorine	0.00927996	0.00250531	0.000213257	No	-0.041256	0.0407313	0.311141	No					-	-0.0442546	0.0407549	0.277561	No	-4.85
GAB2	rs10431155	11:78410932	C/T	0.009753	0.002842	0.0006023	0.00030115	Calcium	0.00957104	0.00249696	0.000127314	No	0.00251	0.00163636	0.125087	No					-	0.00299586	0.0016317	0.0663821	No	-1.87
GAB2	rs10431155	11:78410932	C/T	0.009753	0.002842	0.0006023	0.00030115	Phosphorus	0.00921274	0.00250494	0.000236441	No	-0.00277468	0.00907929	0.759911	No					-	-0.0015398	0.00907683	0.865296	No	-5.54
GAB2	rs10431155	11:78410932	C/T	0.009753	0.002842	0.0006023	0.00030115	Magnesium	0.00931432	0.00250056	0.000196461	No	0.00141257	0.00260925	0.588264	No					-	0.00209535	0.0026055	0.4213	No	-4.5
GAB2	rs10431155	11:78410932	C/T	0.009753	0.002842	0.0006023	0.00030115	Iron	0.00919315	0.00250686	0.000246487	No	-0.604381	0.747501	0.418801	No					-	-0.580482	0.748134	0.437822	No	-5.74
GAB2	rs10431155	11:78410932	C/T	0.009753	0.002842	0.0006023	0.00030115	Ferritin	0.00924028	0.0025063	0.000228265	No	4.54408	2.30359	0.0485672	No					-	4.55397	2.30552	0.0482673	No	-5.26
GAB2	rs10431155	11:78410932	C/T	0.009753	0.002842	0.0006023	0.00030115	Transferrin	0.00899743	0.00250431	0.000328722	No	-1.78351	0.813082	0.0282925	No					-	-1.65052	0.813058	0.0423812	No	-7.75
GAB2	rs10431155	11:78410932	C/T	0.009753	0.002842	0.0006023	0.00030115	TIBC	0.00898721	0.00250524	0.000335603	No	-2.23012	1.01668	0.0282916	No					-	-2.06375	1.01664	0.042387	No	-7.85
GAB2	rs10431155	11:78410932	C/T	0.009753	0.002842	0.0006023	0.00030115	TS	0.00922573	0.00250637	0.000233601	No	-0.0895894	0.262463	0.732854	No					-	-0.109214	0.262641	0.677544	No	-5.41
GAB2	rs10431155	11:78410932	C/T	0.009753	0.002842	0.0006023	0.00030115	Homocyst	0.00933572	0.00246431	0.000152527	No	0.0209603	0.0804101	0.794354	No					-	0.0855309	0.0784653	0.275719	No	-4.28
GAB2	rs10431155	11:78410932	C/T	0.009753	0.002842	0.0006023	0.00030115	CRP	0.00931664	0.00250613	0.000202251	No	0.022663	0.0100467	0.0241065	No					-	0.0232936	0.010054	0.0205317	No	-4.47
GAB2	rs10431155	11:78410932	C/T	0.009753	0.002842	0.0006023	0.00030115	TSH	0.0090536	0.00249939	0.000293403	No	-0.0223246	0.0234381	0.34087	No					-	-0.0161914	0.0233953	0.488904	No	-7.17
GAB2	rs10431155	11:78410932	C/T	0.009753	0.002842	0.0006023	0.00030115	FT3	0.0245758	0.0131955	0.063188	Yes	-0.0926867	0.0893311	0.300026	No					No	-0.109974	0.0891704	0.218102	No	151.98
GAB2	rs10431155	11:78410932	C/T	0.009753	0.002842	0.0006023	0.00030115	FT4	0.0228393	0.013095	0.0818099	Yes	-0.027468	0.0213375	0.198637	No					No	-0.0285482	0.0214198	0.183264	No	134.18
GAB2	rs10431155	11:78410932	C/T	0.009753	0.002842	0.0006023	0.00030115	Cortisol	0.00927301	0.00248217	0.000188109	No	0.00638521	0.0792733	0.935804	No					-	0.0458806	0.0785949	0.559394	No	-4.92
GAB2	rs10431155	11:78410932	C/T	0.009753	0.002842	0.0006023	0.00030115	WBC	0.00920429	0.00250773	0.000243446	No	-0.0037448	0.0333735	0.91066	No					-	-0.00293685	0.0334005	0.929935	No	-5.63
GAB2	rs10431155	11:78410932	C/T	0.009753	0.002842	0.0006023	0.00030115	RBC	0.00924164	0.00250567	0.000226952	No	0.00292586	0.00835414	0.726175	No					-	0.00414725	0.00835438	0.619612	No	-5.24
GAB2	rs10431155	11:78410932	C/T	0.009753	0.002842	0.0006023	0.00030115	HGB	0.00937247	0.00250513	0.000184071	No	0.0359536	0.0258722	0.164663	No					-	0.0403591	0.0258646	0.118697	No	-3.9
GAB2	rs10431155	11:78410932	C/T	0.009753	0.002842	0.0006023	0.00030115	HCT	0.00948666	0.00250441	0.000152756	No	0.137015	0.0677773	0.0432495	No					-	0.150466	0.0677304	0.0263361	No	-2.73
GAB2	rs10431155	11:78410932	C/T	0.009753	0.002842	0.0006023	0.00030115	MCV	0.00931438	0.00250848	0.000205786	No	0.222611	0.0786012	0.00463271	No					-	0.226989	0.0786545	0.00391125	No	-4.5
GAB2	rs10431155	11:78410932	C/T	0.009753	0.002842	0.0006023	0.00030115	MCH	0.00923509	0.00250815	0.000232592	No	0.0592196	0.0319013	0.0634342	No					-	0.0598682	0.0319271	0.0608004	No	-5.31
GAB2	rs10431155	11:78410932	C/T	0.009753	0.002842	0.0006023	0.00030115	MCHC	0.00922641	0.00250779	0.000235279	No	-0.0181236	0.0192942	0.347584	No					-	-0.0188056	0.0193103	0.330148	No	-5.4
GAB2	rs10431155	11:78410932	C/T	0.009753	0.002842	0.0006023	0.00030115	RDW	0.00923753	0.00250756	0.000230916	No	-0.0150094	0.0183823	0.414224	No					-	-0.0160026	0.0183962	0.384383	No	-5.29
GAB2	rs10431155	11:78410932	C/T	0.009753	0.002842	0.0006023	0.00030115	PLT	0.00922466	0.00250635	0.000233975	No	-0.239511	1.02154	0.814631	No					-	-0.351265	1.02161	0.730978	No	-5.42
GAB2	rs10431155	11:78410932	C/T	0.009753	0.002842	0.0006023	0.00030115	MPV	0.00902843	0.00250603	0.000316469	No	-0.0346062	0.0158778	0.0293145	No					-	-0.0322914	0.0158794	0.0420246	No	-7.43
GAB2	rs10431155	11:78410932	C/T	0.009753	0.002842	0.0006023	0.00030115	Neutrophils	0.0091714	0.00250696	0.000255117	No	0.0858676	0.157066	0.584598	No					-	0.0685217	0.157121	0.662767	No	-5.96
GAB2	rs10431155	11:78410932	C/T	0.009753	0.002842	0.0006023	0.00030115	Lymphocytes	0.00920982	0.00250718	0.000240599	No	0.0082239	0.143941	0.95444	No					-	0.0214907	0.144014	0.881378	No	-5.57
GAB2	rs10431155	11:78410932	C/T	0.009753	0.002842	0.0006023	0.00030115	Monocytes	0.00922078	0.00250781	0.000237379	No	-0.0329699	0.0377888	0.382968	No					-	-0.0335884	0.0378175	0.37447	No	-5.46
GAB2	rs10431155	11:78410932	C/T	0.009753	0.002842	0.0006023	0.00030115	Eosinophils	0.00910338	0.00250671	0.000283048	No	-0.0468771	0.0362473	0.195951	No					-	-0.0422994	0.0362596	0.243412	No	-6.66
GAB2	rs10431155	11:78410932	C/T	0.009753	0.002842	0.0006023	0.00030115	Basophils	0.00919522	0.0025079	0.000247144	No	-0.00649008	0.00612957	0.289709	No					-	-0.00641387	0.0061349	0.295829	No	-5.72
GAB2	rs10431155	11:78410932	C/T	0.009753	0.002842	0.0006023	0.00030115	AntiTPO	0.00912507	0.00251019	0.000279128	No	1.74749	2.42067	0.470372	No					-	1.8424	2.42231	0.446915	No	-6.44
GAB2	rs10431155	11:78410932	C/T	0.009753	0.002842	0.0006023	0.00030115	Urine pH	0.00867761	0.00249672	0.000511855	No	0.0233849	0.0121623	0.0545412	No					-	0.0197846	0.0121305	0.102925	No	-11.03
GAB2	rs10431155	11:78410932	C/T	0.009753	0.002842	0.0006023	0.00030115	UGlucose	0.00906869	0.00250286	0.000292253	No	-0.0975111	0.884187	0.912187	No					-	-0.00574881	0.884601	0.994815	No	-7.02
GAB2	rs10431155	11:78410932	C/T	0.009753	0.002842	0.0006023	0.00030115	UProteins	0.00886955	0.00249824	0.000386515	No	-0.188196	0.154547	0.223357	No					-	-0.149796	0.154323	0.331738	No	-9.06
GAB2	rs10431155	11:78410932	C/T	0.009753	0.002842	0.0006023	0.00030115	UHGB	0.00908469	0.00250372	0.000286501	No	0.00073019	0.0023058	0.751496	No					-	0.000815008	0.00230766	0.723964	No	-6.85
GAB2	rs10899494	11:78411162	T/G	0.009779	0.002843	0.0005864	0.0002932	Height	0.00955276	0.00251156	0.000143502	No	-0.00991785	0.170931	0.953732	No					-	0.0272939	0.170888	0.873106	No	-2.31
GAB2	rs10899494	11:78411162	T/G	0.009779	0.002843	0.0005864	0.0002932	Weight	0.00919623	0.0025113	0.000251592	No	-0.211418	0.280032	0.45028	No					-	-0.14964	0.279844	0.59285	No	-5.96
GAB2	rs10899494	11:78411162	T/G	0.009779	0.002843	0.0005864	0.0002932	BMI	0.00923839	0.00251349	0.000238603	No	-0.0823778	0.0853725	0.334607	No					-	-0.0714522	0.085401	0.4028	No	-5.53
GAB2	rs10899494	11:78411162	T/G	0.009779	0.002843	0.0005864	0.0002932	Body Fat	0.00942021	0.00250902	0.000174641	No	-0.0757085	0.175406	0.666028	No					-	-0.076288	0.175589	0.663957	No	-3.67
GAB2	rs10899494	11:78411162	T/G	0.009779	0.002843	0.0005864	0.0002932	Visceral Fat	0.00940483	0.00250874	0.000178658	No	-0.0287368	0.0806358	0.721565	No					-	-0.0158302	0.0806366	0.844367	No	-3.83
GAB2	rs10899494	11:78411162	T/G	0.009779	0.002843	0.0005864	0.0002932	SBP	0.00961434	0.00254208	0.000156446	No	-0.508304	0.306142	0.0968745	No					-	-0.501066	0.306442	0.102058	No	-1.68
GAB2	rs10899494	11:78411162	T/G	0.009779	0.002843	0.0005864	0.0002932	DBP	0.00968382	0.00254226	0.000140297	No	-0.304435	0.175091	0.0821142	No					-	-0.307384	0.175282	0.0795203	No	-0.97
GAB2	rs10899494	11:78411162	T/G	0.009779	0.002843	0.0005864	0.0002932	Pulse Rate	0.00950649	0.00254025	0.000183351	No	0.286417	0.165763	0.0840422	No					-	0.261499	0.165807	0.114797	No	-2.79
GAB2	rs10899494	11:78411162	T/G	0.009779	0.002843	0.0005864	0.0002932	HbA1c	0.00917851	0.00250779	0.000253499	No	-0.00616361	0.00828376	0.456858	No					-	-0.0052337	0.00828662	0.527672	No	-6.14
GAB2	rs10899494	11:78411162	T/G	0.009779	0.002843	0.0005864	0.0002932	SAlb	0.00921409	0.00250087	0.000230474	No	-0.00169855	0.00466248	0.71564	No					-	-0.000486924	0.00465493	0.916692	No	-5.78
GAB2	rs10899494	11:78411162	T/G	0.009779	0.002843	0.0005864	0.0002932	SCr	0.00416964	0.00155766	0.00744358	Yes	-0.00665111	0.00257077	0.00968978	No					No	0.000785466	0.00159779	0.623017	No	-57.36
GAB2	rs10899494	11:78411162	T/G	0.009779	0.002843	0.0005864	0.0002932	UAlb	0.00920476	0.00249653	0.000228087	No	0.7973	1.18969	0.502762	No					-	1.17144	1.18566	0.323174	No	-5.87
GAB2	rs10899494	11:78411162	T/G	0.009779	0.002843	0.0005864	0.0002932	UCr	0.00949575	0.00248168	0.000130842	No	1.39216	1.29033	0.280652	No					-	2.05809	1.2789	0.107589	No	-2.9
GAB2	rs10899494	11:78411162	T/G	0.009779	0.002843	0.0005864	0.0002932	UACR	0.00909237	0.00249352	0.000267274	No	0.253122	1.48294	0.864472	No					-	0.744309	1.47486	0.613806	No	-7.02
GAB2	rs10899494	11:78411162	T/G	0.009779	0.002843	0.0005864	0.0002932	PTT	0.00956913	0.00250367	0.000133148	No	0.0667548	0.225308	0.76702	No					-	0.0057046	0.224933	0.979767	No	-2.15
GAB2	rs10899494	11:78411162	T/G	0.009779	0.002843	0.0005864	0.0002932	INR PT	0.00982674	0.00250472	8.79276e-05	No	0.00447375	0.00363446	0.21838	No					-	0.0053942	0.0036299	0.137298	No	0.49
GAB2	rs10899494	11:78411162	T/G	0.009779	0.002843	0.0005864	0.0002932	aPTT ratio	0.00957145	0.00251042	0.000138282	No	0.00238308	0.00148151	0.107748	No					-	0.00234083	0.00148275	0.114434	No	-2.12
GAB2	rs10899494	11:78411162	T/G	0.009779	0.002843	0.0005864	0.0002932	aPTT	0.00491246	0.00297891	0.0991812	Yes	0.127292	0.0552943	0.0213627	No					No	0.125603	0.0553136	0.023196	No	-49.77
GAB2	rs10899494	11:78411162	T/G	0.009779	0.002843	0.0005864	0.0002932	Fibrinogen	0.0095979	0.00250949	0.000131747	No	0.505454	1.1178	0.651146	No					-	0.41981	1.11846	0.707411	No	-1.85
GAB2	rs10899494	11:78411162	T/G	0.009779	0.002843	0.0005864	0.0002932	AT	0.00961898	0.00250984	0.000127614	No	0.0221559	0.200359	0.911951	No					-	0.0127682	0.200533	0.949233	No	-1.64
GAB2	rs10899494	11:78411162	T/G	0.009779	0.002843	0.0005864	0.0002932	BGlucose	0.00923129	0.00250558	0.000230536	No	-0.0638277	0.265995	0.810368	No					-	-0.0297853	0.266054	0.910864	No	-5.6
GAB2	rs10899494	11:78411162	T/G	0.009779	0.002843	0.0005864	0.0002932	Urate	0.00820795	0.00243256	0.000743066	Yes	-0.0421171	0.0249547	0.0914915	No					No	-0.0192611	0.0242218	0.426518	No	-16.07
GAB2	rs10899494	11:78411162	T/G	0.009779	0.002843	0.0005864	0.0002932	AST GOT	0.00936762	0.00250866	0.000189413	No	0.0526164	0.16076	0.74345	No					-	0.084793	0.160669	0.597686	No	-4.21
GAB2	rs10899494	11:78411162	T/G	0.009779	0.002843	0.0005864	0.0002932	ALT GPT	0.00931533	0.00250771	0.000204554	No	0.371438	0.267758	0.165406	No					-	0.393586	0.267931	0.141868	No	-4.74
GAB2	rs10899494	11:78411162	T/G	0.009779	0.002843	0.0005864	0.0002932	GGT	0.00929697	0.0025076	0.00021042	No	0.984004	0.599138	0.100545	No					-	1.0145	0.5996	0.0906848	No	-4.93
GAB2	rs10899494	11:78411162	T/G	0.009779	0.002843	0.0005864	0.0002932	ALP	0.00926272	0.00250732	0.00022168	No	-0.412604	0.38205	0.28018	No					-	-0.422166	0.382355	0.269567	No	-5.28
GAB2	rs10899494	11:78411162	T/G	0.009779	0.002843	0.0005864	0.0002932	TB	0.00918433	0.00250597	0.000248623	No	-0.0062422	0.00868777	0.472463	No					-	-0.00497006	0.00867001	0.56649	No	-6.08
GAB2	rs10899494	11:78411162	T/G	0.009779	0.002843	0.0005864	0.0002932	DB	0.00927968	0.00250555	0.00021365	No	-7.22781e-05	0.00228705	0.974789	No					-	0.000313761	0.0022835	0.890715	No	-5.11
GAB2	rs10899494	11:78411162	T/G	0.009779	0.002843	0.0005864	0.0002932	Lipase	0.00945379	0.00249337	0.000150567	No	0.249895	0.328765	0.447211	No					-	0.377749	0.327229	0.248368	No	-3.33
GAB2	rs10899494	11:78411162	T/G	0.009779	0.002843	0.0005864	0.0002932	TC	0.00923474	0.00250728	0.000231544	No	-0.0727756	0.776477	0.925329	No					-	-0.0366773	0.777103	0.962357	No	-5.57
GAB2	rs10899494	11:78411162	T/G	0.009779	0.002843	0.0005864	0.0002932	HDL	0.00912209	0.0025067	0.000274966	No	0.432144	0.246862	0.0800536	No					-	0.407994	0.246967	0.0985618	No	-6.72
GAB2	rs10899494	11:78411162	T/G	0.009779	0.002843	0.0005864	0.0002932	LDL	0.00924925	0.0025075	0.000226646	No	-0.0684025	0.67776	0.919612	No					-	-0.0591736	0.678355	0.93049	No	-5.42
GAB2	rs10899494	11:78411162	T/G	0.009779	0.002843	0.0005864	0.0002932	TG	0.0089441	0.0025026	0.000353312	No	-2.34979	1.29634	0.0699181	No					-	-2.03696	1.29476	0.115698	No	-8.54
GAB2	rs10899494	11:78411162	T/G	0.009779	0.002843	0.0005864	0.0002932	Sodium	0.00848219	0.00256691	0.000955127	Yes	0.0113385	0.0372065	0.760568	No					No	0.0150162	0.0372201	0.686632	No	-13.26
GAB2	rs10899494	11:78411162	T/G	0.009779	0.002843	0.0005864	0.0002932	Potassium	0.00933509	0.00250137	0.000191021	No	0.00534703	0.00681981	0.433033	No					-	0.00771797	0.00679289	0.255906	No	-4.54
GAB2	rs10899494	11:78411162	T/G	0.009779	0.002843	0.0005864	0.0002932	Chlorine	0.00931061	0.00250665	0.000204812	No	-0.0410816	0.0407534	0.313453	No					-	-0.0440911	0.0407771	0.279602	No	-4.79
GAB2	rs10899494	11:78411162	T/G	0.009779	0.002843	0.0005864	0.0002932	Calcium	0.00960006	0.00249829	0.000122459	No	0.00249534	0.00163724	0.127511	No					-	0.00298289	0.00163259	0.0677164	No	-1.83
GAB2	rs10899494	11:78411162	T/G	0.009779	0.002843	0.0005864	0.0002932	Phosphorus	0.00924371	0.00250628	0.00022701	No	-0.00277213	0.0090842	0.760251	No					-	-0.00153259	0.00908177	0.865993	No	-5.47
GAB2	rs10899494	11:78411162	T/G	0.009779	0.002843	0.0005864	0.0002932	Magnesium	0.00934595	0.0025019	0.000188344	No	0.0014241	0.00261065	0.585424	No					-	0.00210906	0.00260692	0.418521	No	-4.43
GAB2	rs10899494	11:78411162	T/G	0.009779	0.002843	0.0005864	0.0002932	Iron	0.00922412	0.00250821	0.000236686	No	-0.60135	0.747905	0.42139	No					-	-0.577375	0.748541	0.440527	No	-5.67
GAB2	rs10899494	11:78411162	T/G	0.009779	0.002843	0.0005864	0.0002932	Ferritin	0.00927135	0.00250766	0.000219126	No	4.57767	2.30483	0.0470469	No					-	4.5877	2.30677	0.04675	No	-5.19
GAB2	rs10899494	11:78411162	T/G	0.009779	0.002843	0.0005864	0.0002932	Transferrin	0.00902799	0.00250565	0.000316015	No	-1.78634	0.813521	0.0281283	No					-	-1.65293	0.8135	0.0421924	No	-7.68
GAB2	rs10899494	11:78411162	T/G	0.009779	0.002843	0.0005864	0.0002932	TIBC	0.00901777	0.00250658	0.000322654	No	-2.23371	1.01723	0.0281233	No					-	-2.06682	1.0172	0.0421925	No	-7.78
GAB2	rs10899494	11:78411162	T/G	0.009779	0.002843	0.0005864	0.0002932	TS	0.00925645	0.00250771	0.000224375	No	-0.0886797	0.262605	0.735602	No					-	-0.108368	0.262784	0.680066	No	-5.34
GAB2	rs10899494	11:78411162	T/G	0.009779	0.002843	0.0005864	0.0002932	Homocyst	0.00936155	0.00246562	0.000147423	No	0.0202087	0.0804532	0.801676	No					-	0.0849984	0.0785077	0.278978	No	-4.27
GAB2	rs10899494	11:78411162	T/G	0.009779	0.002843	0.0005864	0.0002932	CRP	0.00934723	0.00250747	0.000194241	No	0.0225888	0.0100522	0.0246512	No					-	0.0232214	0.0100595	0.0209962	No	-4.42
GAB2	rs10899494	11:78411162	T/G	0.009779	0.002843	0.0005864	0.0002932	TSH	0.00908324	0.00250074	0.000282376	No	-0.0224882	0.0234508	0.337604	No					-	-0.0163343	0.023408	0.485314	No	-7.11
GAB2	rs10899494	11:78411162	T/G	0.009779	0.002843	0.0005864	0.0002932	FT3	0.0245056	0.0132079	0.0641916	Yes	-0.0928126	0.0894121	0.299808	No					No	-0.110043	0.089249	0.218221	No	150.59
GAB2	rs10899494	11:78411162	T/G	0.009779	0.002843	0.0005864	0.0002932	FT4	0.0227703	0.0131071	0.0830186	Yes	-0.0276165	0.021356	0.196613	No					No	-0.0286932	0.0214378	0.18142	No	132.85
GAB2	rs10899494	11:78411162	T/G	0.009779	0.002843	0.0005864	0.0002932	Cortisol	0.00930257	0.0024835	0.000180855	No	0.00606544	0.0793162	0.939045	No					-	0.0456943	0.0786377	0.561204	No	-4.87
GAB2	rs10899494	11:78411162	T/G	0.009779	0.002843	0.0005864	0.0002932	WBC	0.00923528	0.00250907	0.000233754	No	-0.00386383	0.0333916	0.907882	No					-	-0.00305328	0.0334187	0.927205	No	-5.56
GAB2	rs10899494	11:78411162	T/G	0.009779	0.002843	0.0005864	0.0002932	RBC	0.00927259	0.00250702	0.000217892	No	0.00291787	0.00835866	0.727033	No					-	0.00414348	0.00835892	0.62012	No	-5.18
GAB2	rs10899494	11:78411162	T/G	0.009779	0.002843	0.0005864	0.0002932	HGB	0.00940243	0.00250647	0.000176923	No	0.0357224	0.0258862	0.167624	No					-	0.040143	0.0258787	0.120885	No	-3.85
GAB2	rs10899494	11:78411162	T/G	0.009779	0.002843	0.0005864	0.0002932	HCT	0.00951667	0.00250575	0.000146763	No	0.13651	0.067814	0.0441409	No					-	0.150007	0.0677673	0.0268812	No	-2.68
GAB2	rs10899494	11:78411162	T/G	0.009779	0.002843	0.0005864	0.0002932	MCV	0.00934507	0.00250982	0.000197616	No	0.221893	0.0786439	0.00478932	No					-	0.226287	0.0786976	0.00404361	No	-4.44
GAB2	rs10899494	11:78411162	T/G	0.009779	0.002843	0.0005864	0.0002932	MCH	0.0092659	0.00250949	0.000223366	No	0.05878	0.0319186	0.0655688	No					-	0.0594307	0.0319445	0.0628533	No	-5.25
GAB2	rs10899494	11:78411162	T/G	0.009779	0.002843	0.0005864	0.0002932	MCHC	0.00925774	0.00250914	0.000225782	No	-0.018362	0.0193046	0.34154	No					-	-0.0190466	0.0193208	0.324252	No	-5.33
GAB2	rs10899494	11:78411162	T/G	0.009779	0.002843	0.0005864	0.0002932	RDW	0.0092678	0.0025089	0.000221945	No	-0.014646	0.0183922	0.425868	No					-	-0.0156421	0.0184062	0.395441	No	-5.23
GAB2	rs10899494	11:78411162	T/G	0.009779	0.002843	0.0005864	0.0002932	PLT	0.00925627	0.0025077	0.000224418	No	-0.246325	1.02209	0.809559	No					-	-0.358493	1.02217	0.725806	No	-5.35
GAB2	rs10899494	11:78411162	T/G	0.009779	0.002843	0.0005864	0.0002932	MPV	0.0090596	0.00250738	0.000303934	No	-0.0345982	0.0158863	0.0294398	No					-	-0.0322756	0.0158881	0.0422368	No	-7.36
GAB2	rs10899494	11:78411162	T/G	0.009779	0.002843	0.0005864	0.0002932	Neutrophils	0.00920287	0.00250831	0.000244795	No	0.0848468	0.15715	0.589272	No					-	0.0674455	0.157206	0.667913	No	-5.89
GAB2	rs10899494	11:78411162	T/G	0.009779	0.002843	0.0005864	0.0002932	Lymphocytes	0.0092412	0.00250852	0.000230872	No	0.00909491	0.144018	0.949648	No					-	0.0224047	0.144092	0.876439	No	-5.5
GAB2	rs10899494	11:78411162	T/G	0.009779	0.002843	0.0005864	0.0002932	Monocytes	0.00925161	0.00250915	0.000227971	No	-0.03251	0.0378092	0.389895	No					-	-0.0331307	0.0378381	0.381274	No	-5.39
GAB2	rs10899494	11:78411162	T/G	0.009779	0.002843	0.0005864	0.0002932	Eosinophils	0.00913389	0.00250805	0.000272062	No	-0.0471276	0.0362668	0.193813	No					-	-0.0425357	0.0362793	0.241044	No	-6.6
GAB2	rs10899494	11:78411162	T/G	0.009779	0.002843	0.0005864	0.0002932	Basophils	0.0092262	0.00250924	0.000237318	No	-0.00653452	0.00613288	0.28668	No					-	-0.00645811	0.00613823	0.292773	No	-5.65
GAB2	rs10899494	11:78411162	T/G	0.009779	0.002843	0.0005864	0.0002932	AntiTPO	0.00915628	0.00251153	0.000268014	No	1.75682	2.42198	0.468246	No					-	1.85215	2.42362	0.444762	No	-6.37
GAB2	rs10899494	11:78411162	T/G	0.009779	0.002843	0.0005864	0.0002932	Urine pH	0.00870726	0.00249807	0.000493124	No	0.023453	0.0121689	0.0539714	No					-	0.0198406	0.0121371	0.102142	No	-10.96
GAB2	rs10899494	11:78411162	T/G	0.009779	0.002843	0.0005864	0.0002932	UGlucose	0.00909933	0.0025042	0.00028085	No	-0.099642	0.884665	0.910324	No					-	-0.00757506	0.885083	0.993171	No	-6.95
GAB2	rs10899494	11:78411162	T/G	0.009779	0.002843	0.0005864	0.0002932	UProteins	0.00890065	0.00249958	0.000371346	No	-0.187931	0.15463	0.22426	No					-	-0.149401	0.154407	0.333276	No	-8.98
GAB2	rs10899494	11:78411162	T/G	0.009779	0.002843	0.0005864	0.0002932	UHGB	0.00911548	0.00250506	0.000275248	No	0.000729097	0.00230704	0.751985	No					-	0.000814214	0.00230891	0.724366	No	-6.79
GAB2	rs10899495	11:78412247	T/C	0.009771	0.002841	0.0005868	0.0002934	Height	0.00953846	0.00250972	0.000145196	No	-0.0110348	0.170806	0.94849	No					-	0.0261215	0.170762	0.878425	No	-2.38
GAB2	rs10899495	11:78412247	T/C	0.009771	0.002841	0.0005868	0.0002934	Weight	0.00918145	0.00250946	0.000254754	No	-0.215127	0.279826	0.442036	No					-	-0.153446	0.279638	0.583202	No	-6.03
GAB2	rs10899495	11:78412247	T/C	0.009771	0.002841	0.0005868	0.0002934	BMI	0.00922448	0.00251165	0.000241271	No	-0.0833399	0.0853096	0.328637	No					-	-0.0724321	0.0853381	0.396031	No	-5.59
GAB2	rs10899495	11:78412247	T/C	0.009771	0.002841	0.0005868	0.0002934	Body Fat	0.00940618	0.00250717	0.000176619	No	-0.0747513	0.175276	0.66977	No					-	-0.0753294	0.175459	0.667695	No	-3.73
GAB2	rs10899495	11:78412247	T/C	0.009771	0.002841	0.0005868	0.0002934	Visceral Fat	0.00938943	0.00250689	0.000181077	No	-0.0299413	0.0805762	0.710206	No					-	-0.0170566	0.080577	0.832361	No	-3.91
GAB2	rs10899495	11:78412247	T/C	0.009771	0.002841	0.0005868	0.0002934	SBP	0.00960262	0.00254025	0.000157632	No	-0.506718	0.305921	0.0976784	No					-	-0.499485	0.306221	0.102896	No	-1.72
GAB2	rs10899495	11:78412247	T/C	0.009771	0.002841	0.0005868	0.0002934	DBP	0.00967165	0.00254041	0.000141447	No	-0.300478	0.174965	0.0859442	No					-	-0.303418	0.175156	0.0832559	No	-1.02
GAB2	rs10899495	11:78412247	T/C	0.009771	0.002841	0.0005868	0.0002934	Pulse Rate	0.00949556	0.00253842	0.000184518	No	0.28481	0.165643	0.0855704	No					-	0.259917	0.165687	0.116745	No	-2.82
GAB2	rs10899495	11:78412247	T/C	0.009771	0.002841	0.0005868	0.0002934	HbA1c	0.00916198	0.00250596	0.000257409	No	-0.00646949	0.00827767	0.434492	No					-	-0.00554138	0.00828052	0.503378	No	-6.23
GAB2	rs10899495	11:78412247	T/C	0.009771	0.002841	0.0005868	0.0002934	SAlb	0.00919874	0.00249904	0.000233608	No	-0.00174474	0.00465907	0.708054	No					-	-0.000534924	0.00465152	0.908447	No	-5.86
GAB2	rs10899495	11:78412247	T/C	0.009771	0.002841	0.0005868	0.0002934	SCr	0.00414117	0.00155653	0.00781458	Yes	-0.0066706	0.00256889	0.0094263	No					No	0.000755027	0.00159662	0.636302	No	-57.62
GAB2	rs10899495	11:78412247	T/C	0.009771	0.002841	0.0005868	0.0002934	UAlb	0.00919506	0.00249471	0.000229157	No	0.816313	1.18882	0.492312	No					-	1.18995	1.18479	0.315233	No	-5.89
GAB2	rs10899495	11:78412247	T/C	0.009771	0.002841	0.0005868	0.0002934	UCr	0.0094842	0.00247986	0.000131833	No	1.39889	1.28939	0.277979	No					-	2.06385	1.27796	0.106352	No	-2.94
GAB2	rs10899495	11:78412247	T/C	0.009771	0.002841	0.0005868	0.0002934	UACR	0.00907992	0.00249169	0.0002697	No	0.258222	1.48186	0.861668	No					-	0.748767	1.47378	0.611423	No	-7.07
GAB2	rs10899495	11:78412247	T/C	0.009771	0.002841	0.0005868	0.0002934	PTT	0.00955578	0.00250183	0.000134518	No	0.065866	0.225142	0.76987	No					-	0.00490093	0.224768	0.982604	No	-2.2
GAB2	rs10899495	11:78412247	T/C	0.009771	0.002841	0.0005868	0.0002934	INR PT	0.00981263	0.00250288	8.8937e-05	No	0.00447271	0.00363179	0.218149	No					-	0.00539182	0.00362722	0.137181	No	0.43
GAB2	rs10899495	11:78412247	T/C	0.009771	0.002841	0.0005868	0.0002934	aPTT ratio	0.00955751	0.00250857	0.000139826	No	0.00236956	0.00148043	0.109498	No					-	0.00232737	0.00148166	0.116263	No	-2.18
GAB2	rs10899495	11:78412247	T/C	0.009771	0.002841	0.0005868	0.0002934	aPTT	0.00487917	0.00297633	0.101196	Yes	0.126478	0.0552467	0.0220929	No					No	0.124795	0.0552659	0.0239738	No	-50.06
GAB2	rs10899495	11:78412247	T/C	0.009771	0.002841	0.0005868	0.0002934	Fibrinogen	0.00958392	0.00250764	0.00013323	No	0.503651	1.11698	0.652069	No					-	0.418108	1.11764	0.708337	No	-1.91
GAB2	rs10899495	11:78412247	T/C	0.009771	0.002841	0.0005868	0.0002934	AT	0.00960514	0.002508	0.000129022	No	0.0207377	0.200212	0.917506	No					-	0.0113616	0.200385	0.954786	No	-1.7
GAB2	rs10899495	11:78412247	T/C	0.009771	0.002841	0.0005868	0.0002934	BGlucose	0.00921679	0.00250375	0.000233352	No	-0.0666107	0.2658	0.802125	No					-	-0.0326202	0.265859	0.902349	No	-5.67
GAB2	rs10899495	11:78412247	T/C	0.009771	0.002841	0.0005868	0.0002934	Urate	0.008186	0.00243079	0.00076099	Yes	-0.0424611	0.0249364	0.0886404	No					No	-0.0196396	0.0242041	0.417146	No	-16.22
GAB2	rs10899495	11:78412247	T/C	0.009771	0.002841	0.0005868	0.0002934	AST GOT	0.00935339	0.00250682	0.000191636	No	0.0519373	0.160643	0.746468	No					-	0.0840656	0.160551	0.600565	No	-4.27
GAB2	rs10899495	11:78412247	T/C	0.009771	0.002841	0.0005868	0.0002934	ALT GPT	0.00930157	0.00250587	0.000206806	No	0.370415	0.267562	0.166264	No					-	0.392527	0.267734	0.142651	No	-4.8
GAB2	rs10899495	11:78412247	T/C	0.009771	0.002841	0.0005868	0.0002934	GGT	0.00928326	0.00250577	0.000212719	No	0.981576	0.598699	0.101137	No					-	1.01202	0.599161	0.0912384	No	-4.99
GAB2	rs10899495	11:78412247	T/C	0.009771	0.002841	0.0005868	0.0002934	ALP	0.00924906	0.00250549	0.000224087	No	-0.4085	0.381771	0.284639	No					-	-0.418041	0.382076	0.273923	No	-5.34
GAB2	rs10899495	11:78412247	T/C	0.009771	0.002841	0.0005868	0.0002934	TB	0.00917219	0.00250414	0.00025073	No	-0.00612995	0.00868142	0.480142	No					-	-0.00485889	0.00866366	0.574921	No	-6.13
GAB2	rs10899495	11:78412247	T/C	0.009771	0.002841	0.0005868	0.0002934	DB	0.00926823	0.00250372	0.000215221	No	-3.34576e-05	0.00228537	0.98832	No					-	0.000352202	0.00228182	0.877336	No	-5.15
GAB2	rs10899495	11:78412247	T/C	0.009771	0.002841	0.0005868	0.0002934	Lipase	0.00944074	0.00249155	0.000152066	No	0.25054	0.328525	0.445708	No					-	0.378205	0.326989	0.247451	No	-3.38
GAB2	rs10899495	11:78412247	T/C	0.009771	0.002841	0.0005868	0.0002934	TC	0.00922101	0.00250544	0.000234089	No	-0.0768456	0.775909	0.921109	No					-	-0.0408057	0.776534	0.958093	No	-5.63
GAB2	rs10899495	11:78412247	T/C	0.009771	0.002841	0.0005868	0.0002934	HDL	0.00910779	0.00250487	0.000278244	No	0.434756	0.246681	0.0780277	No					-	0.410646	0.246786	0.0961479	No	-6.79
GAB2	rs10899495	11:78412247	T/C	0.009771	0.002841	0.0005868	0.0002934	LDL	0.00923562	0.00250567	0.000229098	No	-0.0731641	0.677264	0.913975	No					-	-0.0639542	0.677858	0.924835	No	-5.48
GAB2	rs10899495	11:78412247	T/C	0.009771	0.002841	0.0005868	0.0002934	TG	0.00892761	0.00250078	0.000358735	No	-2.37321	1.29539	0.0669739	No					-	-2.06088	1.29381	0.11122	No	-8.63
GAB2	rs10899495	11:78412247	T/C	0.009771	0.002841	0.0005868	0.0002934	Sodium	0.00846946	0.00256504	0.000963838	Yes	0.0111171	0.0371794	0.764937	No					No	0.0147891	0.0371929	0.69091	No	-13.32
GAB2	rs10899495	11:78412247	T/C	0.009771	0.002841	0.0005868	0.0002934	Potassium	0.0093239	0.00249956	0.000192364	No	0.00542536	0.00681485	0.425988	No					-	0.00779275	0.00678793	0.250984	No	-4.58
GAB2	rs10899495	11:78412247	T/C	0.009771	0.002841	0.0005868	0.0002934	Chlorine	0.00929649	0.00250482	0.000207186	No	-0.0406903	0.0407236	0.317731	No					-	-0.0436952	0.0407472	0.28359	No	-4.86
GAB2	rs10899495	11:78412247	T/C	0.009771	0.002841	0.0005868	0.0002934	Calcium	0.00958616	0.00249647	0.000123841	No	0.00249294	0.00163604	0.127599	No					-	0.00297979	0.0016314	0.0678004	No	-1.89
GAB2	rs10899495	11:78412247	T/C	0.009771	0.002841	0.0005868	0.0002934	Phosphorus	0.00923008	0.00250445	0.000229471	No	-0.0027744	0.00907756	0.75989	No					-	-0.00153654	0.00907511	0.865554	No	-5.54
GAB2	rs10899495	11:78412247	T/C	0.009771	0.002841	0.0005868	0.0002934	Magnesium	0.00933304	0.00250008	0.000190171	No	0.00143458	0.00260874	0.582392	No					-	0.00211852	0.00260501	0.416095	No	-4.48
GAB2	rs10899495	11:78412247	T/C	0.009771	0.002841	0.0005868	0.0002934	Iron	0.00921022	0.00250638	0.000239351	No	-0.615073	0.747357	0.410529	No					-	-0.591155	0.747992	0.429357	No	-5.74
GAB2	rs10899495	11:78412247	T/C	0.009771	0.002841	0.0005868	0.0002934	Ferritin	0.0092575	0.00250581	0.000221558	No	4.51596	2.30315	0.0499329	No					-	4.5259	2.30509	0.0496228	No	-5.26
GAB2	rs10899495	11:78412247	T/C	0.009771	0.002841	0.0005868	0.0002934	Transferrin	0.00901593	0.00250382	0.000318663	No	-1.77426	0.812928	0.0290913	No					-	-1.64104	0.812906	0.0435416	No	-7.73
GAB2	rs10899495	11:78412247	T/C	0.009771	0.002841	0.0005868	0.0002934	TIBC	0.00900573	0.00250474	0.000325344	No	-2.21855	1.01649	0.0290909	No					-	-2.05188	1.01645	0.0435485	No	-7.83
GAB2	rs10899495	11:78412247	T/C	0.009771	0.002841	0.0005868	0.0002934	TS	0.00924374	0.00250588	0.000226477	No	-0.0930774	0.262412	0.722822	No					-	-0.112743	0.262591	0.667678	No	-5.4
GAB2	rs10899495	11:78412247	T/C	0.009771	0.002841	0.0005868	0.0002934	Homocyst	0.00934973	0.0024638	0.000148615	No	0.0205166	0.0803939	0.798573	No					-	0.0852083	0.0784497	0.277438	No	-4.31
GAB2	rs10899495	11:78412247	T/C	0.009771	0.002841	0.0005868	0.0002934	CRP	0.00933376	0.00250564	0.000196294	No	0.0226093	0.0100448	0.0244163	No					-	0.023241	0.0100521	0.0207946	No	-4.47
GAB2	rs10899495	11:78412247	T/C	0.009771	0.002841	0.0005868	0.0002934	TSH	0.00907057	0.00249891	0.000285023	No	-0.0223725	0.0234336	0.339744	No					-	-0.0162273	0.0233909	0.487859	No	-7.17
GAB2	rs10899495	11:78412247	T/C	0.009771	0.002841	0.0005868	0.0002934	FT3	0.0245436	0.0131999	0.0636214	Yes	-0.092789	0.0893595	0.299646	No					No	-0.11005	0.0891977	0.217926	No	151.19
GAB2	rs10899495	11:78412247	T/C	0.009771	0.002841	0.0005868	0.0002934	FT4	0.022808	0.0130993	0.082331	Yes	-0.0275743	0.0213438	0.197042	No					No	-0.0286531	0.0214259	0.181787	No	133.43
GAB2	rs10899495	11:78412247	T/C	0.009771	0.002841	0.0005868	0.0002934	Cortisol	0.00928995	0.00248169	0.000182549	No	0.00629061	0.0792582	0.936741	No					-	0.0458618	0.0785801	0.559482	No	-4.92
GAB2	rs10899495	11:78412247	T/C	0.009771	0.002841	0.0005868	0.0002934	WBC	0.00922142	0.00250724	0.000236365	No	-0.00426196	0.0333671	0.898366	No					-	-0.00345356	0.0333942	0.917633	No	-5.62
GAB2	rs10899495	11:78412247	T/C	0.009771	0.002841	0.0005868	0.0002934	RBC	0.00925636	0.00250518	0.000221148	No	0.00271118	0.00835255	0.745496	No					-	0.0039347	0.00835281	0.637606	No	-5.27
GAB2	rs10899495	11:78412247	T/C	0.009771	0.002841	0.0005868	0.0002934	HGB	0.00938479	0.00250463	0.000179969	No	0.0348776	0.0258674	0.177585	No					-	0.0392903	0.0258598	0.128704	No	-3.95
GAB2	rs10899495	11:78412247	T/C	0.009771	0.002841	0.0005868	0.0002934	HCT	0.00949893	0.00250391	0.000149319	No	0.134556	0.0677648	0.0471002	No					-	0.148031	0.0677181	0.0288395	No	-2.78
GAB2	rs10899495	11:78412247	T/C	0.009771	0.002841	0.0005868	0.0002934	MCV	0.00933112	0.00250798	0.000199845	No	0.221358	0.0785865	0.00486068	No					-	0.225743	0.07864	0.00410559	No	-4.5
GAB2	rs10899495	11:78412247	T/C	0.009771	0.002841	0.0005868	0.0002934	MCH	0.00925191	0.00250765	0.000225897	No	0.0581887	0.0318953	0.0681267	No					-	0.0588373	0.0319212	0.0653289	No	-5.31
GAB2	rs10899495	11:78412247	T/C	0.009771	0.002841	0.0005868	0.0002934	MCHC	0.00924464	0.00250731	0.000228037	No	-0.0188599	0.0192904	0.328254	No					-	-0.0195441	0.0193066	0.311417	No	-5.39
GAB2	rs10899495	11:78412247	T/C	0.009771	0.002841	0.0005868	0.0002934	RDW	0.00925424	0.00250707	0.000224317	No	-0.0147024	0.0183788	0.42375	No					-	-0.0156972	0.0183927	0.393433	No	-5.29
GAB2	rs10899495	11:78412247	T/C	0.009771	0.002841	0.0005868	0.0002934	PLT	0.00924092	0.00250586	0.000227456	No	-0.226116	1.02134	0.824792	No					-	-0.338116	1.02142	0.740631	No	-5.43
GAB2	rs10899495	11:78412247	T/C	0.009771	0.002841	0.0005868	0.0002934	MPV	0.00904563	0.00250555	0.00030739	No	-0.0346375	0.0158747	0.0291375	No					-	-0.0323185	0.0158764	0.041814	No	-7.42
GAB2	rs10899495	11:78412247	T/C	0.009771	0.002841	0.0005868	0.0002934	Neutrophils	0.00918918	0.00250648	0.000247466	No	0.0848786	0.157035	0.58886	No					-	0.067507	0.157091	0.6674	No	-5.95
GAB2	rs10899495	11:78412247	T/C	0.009771	0.002841	0.0005868	0.0002934	Lymphocytes	0.00922753	0.00250669	0.000233382	No	0.00911156	0.143913	0.949519	No					-	0.0223987	0.143987	0.876382	No	-5.56
GAB2	rs10899495	11:78412247	T/C	0.009771	0.002841	0.0005868	0.0002934	Monocytes	0.00923795	0.00250732	0.000230444	No	-0.0325431	0.0377816	0.389067	No					-	-0.0331635	0.0378104	0.380453	No	-5.46
GAB2	rs10899495	11:78412247	T/C	0.009771	0.002841	0.0005868	0.0002934	Eosinophils	0.00912008	0.00250622	0.000275084	No	-0.0471886	0.0362403	0.19291	No					-	-0.0426039	0.0362527	0.239946	No	-6.66
GAB2	rs10899495	11:78412247	T/C	0.009771	0.002841	0.0005868	0.0002934	Basophils	0.00921259	0.00250741	0.000239874	No	-0.00649536	0.00612839	0.289225	No					-	-0.00641898	0.00613374	0.295354	No	-5.71
GAB2	rs10899495	11:78412247	T/C	0.009771	0.002841	0.0005868	0.0002934	AntiTPO	0.00914259	0.0025097	0.00027093	No	1.7489	2.42021	0.469927	No					-	1.84412	2.42185	0.446405	No	-6.43
GAB2	rs10899495	11:78412247	T/C	0.009771	0.002841	0.0005868	0.0002934	Urine pH	0.00869437	0.00249624	0.000497956	No	0.0234245	0.01216	0.0540874	No					-	0.0198172	0.0121282	0.102295	No	-11.02
GAB2	rs10899495	11:78412247	T/C	0.009771	0.002841	0.0005868	0.0002934	UGlucose	0.00908594	0.00250237	0.000283794	No	-0.0999344	0.884018	0.909997	No					-	-0.00800367	0.884434	0.99278	No	-7.01
GAB2	rs10899495	11:78412247	T/C	0.009771	0.002841	0.0005868	0.0002934	UProteins	0.00889324	0.00249774	0.000371831	No	-0.182481	0.154518	0.237643	No					-	-0.144	0.154294	0.350695	No	-8.98
GAB2	rs10899495	11:78412247	T/C	0.009771	0.002841	0.0005868	0.0002934	UHGB	0.00910383	0.00250324	0.000277389	No	0.000876728	0.00230535	0.703729	No					-	0.000961933	0.00230722	0.676743	No	-6.83
GAB2	rs10899499	11:78413751	A/G	0.009734	0.002854	0.00065	0.000325	Height	0.00953329	0.00251936	0.00015521	No	0.0260359	0.17146	0.879309	No					-	0.0631679	0.171414	0.712499	No	-2.06
GAB2	rs10899499	11:78413751	A/G	0.009734	0.002854	0.00065	0.000325	Weight	0.00916838	0.00251909	0.00027448	No	-0.161242	0.280906	0.565974	No					-	-0.0996767	0.280713	0.722534	No	-5.81
GAB2	rs10899499	11:78413751	A/G	0.009734	0.002854	0.00065	0.000325	BMI	0.00919375	0.00252132	0.000267275	No	-0.0755579	0.0856385	0.377641	No					-	-0.0646763	0.0856661	0.450278	No	-5.55
GAB2	rs10899499	11:78413751	A/G	0.009734	0.002854	0.00065	0.000325	Body Fat	0.00937127	0.00251684	0.000197613	No	-0.0698808	0.175951	0.691258	No					-	-0.0704752	0.176133	0.689073	No	-3.73
GAB2	rs10899499	11:78413751	A/G	0.009734	0.002854	0.00065	0.000325	Visceral Fat	0.00936286	0.00251656	0.000199913	No	-0.0226333	0.0808867	0.779626	No					-	-0.00978021	0.0808865	0.903763	No	-3.81
GAB2	rs10899499	11:78413751	A/G	0.009734	0.002854	0.00065	0.000325	SBP	0.00961803	0.00254952	0.000162572	No	-0.473549	0.307048	0.123041	No					-	-0.466267	0.307348	0.129282	No	-1.19
GAB2	rs10899499	11:78413751	A/G	0.009734	0.002854	0.00065	0.000325	DBP	0.00968327	0.00254971	0.000146865	No	-0.290289	0.175608	0.0983528	No					-	-0.293224	0.175799	0.0953578	No	-0.52
GAB2	rs10899499	11:78413751	A/G	0.009734	0.002854	0.00065	0.000325	Pulse Rate	0.00950488	0.00254774	0.000192015	No	0.289592	0.16625	0.0815564	No					-	0.264675	0.166293	0.111503	No	-2.35
GAB2	rs10899499	11:78413751	A/G	0.009734	0.002854	0.00065	0.000325	HbA1c	0.00913275	0.00251554	0.000284236	No	-0.00586697	0.00830931	0.480159	No					-	-0.00494258	0.00831209	0.552107	No	-6.18
GAB2	rs10899499	11:78413751	A/G	0.009734	0.002854	0.00065	0.000325	SAlb	0.00915271	0.00250861	0.000265085	No	-0.00203499	0.00467683	0.663483	No					-	-0.000830201	0.00466922	0.858881	No	-5.97
GAB2	rs10899499	11:78413751	A/G	0.009734	0.002854	0.00065	0.000325	SCr	0.00423564	0.00156242	0.00672053	Yes	-0.00650115	0.00257874	0.0117156	No					No	0.000896513	0.00160269	0.575916	No	-56.49
GAB2	rs10899499	11:78413751	A/G	0.009734	0.002854	0.00065	0.000325	UAlb	0.0091498	0.00250427	0.000259811	No	0.767494	1.19336	0.52015	No					-	1.13926	1.18931	0.338127	No	-6
GAB2	rs10899499	11:78413751	A/G	0.009734	0.002854	0.00065	0.000325	UCr	0.00945913	0.00248936	0.000145649	No	1.43787	1.29431	0.266629	No					-	2.10051	1.28282	0.101575	No	-2.82
GAB2	rs10899499	11:78413751	A/G	0.009734	0.002854	0.00065	0.000325	UACR	0.00902497	0.00250125	0.000309832	No	0.150089	1.48752	0.919633	No					-	0.637403	1.4794	0.666585	No	-7.28
GAB2	rs10899499	11:78413751	A/G	0.009734	0.002854	0.00065	0.000325	PTT	0.00953645	0.00251146	0.000147213	No	0.0532757	0.226007	0.81365	No					-	-0.00752383	0.225629	0.973399	No	-2.03
GAB2	rs10899499	11:78413751	A/G	0.009734	0.002854	0.00065	0.000325	INR PT	0.00979674	0.00251254	9.7161e-05	No	0.00476424	0.0036457	0.191307	No					-	0.00568096	0.00364108	0.118734	No	0.64
GAB2	rs10899499	11:78413751	A/G	0.009734	0.002854	0.00065	0.000325	aPTT ratio	0.0095283	0.0025182	0.000155358	No	0.00222077	0.00148614	0.135122	No					-	0.00217798	0.00148736	0.143136	No	-2.11
GAB2	rs10899499	11:78413751	A/G	0.009734	0.002854	0.00065	0.000325	aPTT	0.0049482	0.00299147	0.0981553	Yes	0.122487	0.055531	0.0274375	No					No	0.120765	0.0555506	0.0297441	No	-49.17
GAB2	rs10899499	11:78413751	A/G	0.009734	0.002854	0.00065	0.000325	Fibrinogen	0.00955109	0.00251731	0.000149005	No	0.577826	1.12127	0.606332	No					-	0.492703	1.12191	0.660553	No	-1.88
GAB2	rs10899499	11:78413751	A/G	0.009734	0.002854	0.00065	0.000325	AT	0.00958336	0.00251765	0.000141801	No	-0.0274874	0.200981	0.891218	No					-	-0.0369074	0.201153	0.854426	No	-1.55
GAB2	rs10899499	11:78413751	A/G	0.009734	0.002854	0.00065	0.000325	BGlucose	0.00919107	0.00251332	0.000256541	No	-0.0390597	0.266815	0.883615	No					-	-0.00517499	0.266871	0.984529	No	-5.58
GAB2	rs10899499	11:78413751	A/G	0.009734	0.002854	0.00065	0.000325	Urate	0.00821149	0.00244003	0.000767359	Yes	-0.0399864	0.0250319	0.110205	No					No	-0.0172385	0.0242964	0.478025	No	-15.64
GAB2	rs10899499	11:78413751	A/G	0.009734	0.002854	0.00065	0.000325	AST GOT	0.00928184	0.00251643	0.000226764	No	0.0110056	0.161257	0.945589	No					-	0.0429423	0.161165	0.789898	No	-4.65
GAB2	rs10899499	11:78413751	A/G	0.009734	0.002854	0.00065	0.000325	ALT GPT	0.00926173	0.00251544	0.000232656	No	0.348589	0.268586	0.194362	No					-	0.370602	0.268757	0.167942	No	-4.85
GAB2	rs10899499	11:78413751	A/G	0.009734	0.002854	0.00065	0.000325	GGT	0.00924779	0.00251535	0.00023764	No	0.974859	0.600985	0.104813	No					-	1.00513	0.601443	0.094713	No	-5
GAB2	rs10899499	11:78413751	A/G	0.009734	0.002854	0.00065	0.000325	ALP	0.00921312	0.00251505	0.00025036	No	-0.371917	0.383231	0.331833	No					-	-0.381463	0.383534	0.319955	No	-5.35
GAB2	rs10899499	11:78413751	A/G	0.009734	0.002854	0.00065	0.000325	TB	0.0091374	0.00251372	0.00027934	No	-0.00613617	0.00871454	0.481368	No					-	-0.00487112	0.00869663	0.575413	No	-6.13
GAB2	rs10899499	11:78413751	A/G	0.009734	0.002854	0.00065	0.000325	DB	0.00923324	0.0025133	0.000240244	No	-1.3287e-05	0.00229409	0.995379	No					-	0.000370425	0.00229051	0.871528	No	-5.14
GAB2	rs10899499	11:78413751	A/G	0.009734	0.002854	0.00065	0.000325	Lipase	0.00939479	0.00250108	0.000173417	No	0.23694	0.329779	0.472477	No					-	0.364094	0.328235	0.26735	No	-3.48
GAB2	rs10899499	11:78413751	A/G	0.009734	0.002854	0.00065	0.000325	TC	0.0091826	0.00251504	0.00026246	No	-0.162597	0.778869	0.834639	No					-	-0.126753	0.779489	0.870829	No	-5.66
GAB2	rs10899499	11:78413751	A/G	0.009734	0.002854	0.00065	0.000325	HDL	0.00908465	0.00251438	0.000304045	No	0.393577	0.247629	0.112005	No					-	0.369536	0.247731	0.135814	No	-6.67
GAB2	rs10899499	11:78413751	A/G	0.009734	0.002854	0.00065	0.000325	LDL	0.0092003	0.00251526	0.000255684	No	-0.100706	0.679846	0.882243	No					-	-0.0915828	0.680436	0.892935	No	-5.48
GAB2	rs10899499	11:78413751	A/G	0.009734	0.002854	0.00065	0.000325	TG	0.00889324	0.00251035	0.000397943	No	-2.36621	1.30033	0.0688352	No					-	-2.05497	1.29874	0.113617	No	-8.64
GAB2	rs10899499	11:78413751	A/G	0.009734	0.002854	0.00065	0.000325	Sodium	0.00843127	0.00257505	0.00106327	Yes	0.0122613	0.037324	0.742533	No					No	0.0159211	0.0373373	0.669817	No	-13.38
GAB2	rs10899499	11:78413751	A/G	0.009734	0.002854	0.00065	0.000325	Potassium	0.0093291	0.00250918	0.000201897	No	0.00656088	0.00684083	0.337543	No					-	0.00891939	0.00681372	0.190553	No	-4.16
GAB2	rs10899499	11:78413751	A/G	0.009734	0.002854	0.00065	0.000325	Chlorine	0.00925727	0.00251439	0.000232872	No	-0.037766	0.0408792	0.35559	No					-	-0.0407464	0.0409026	0.319186	No	-4.9
GAB2	rs10899499	11:78413751	A/G	0.009734	0.002854	0.00065	0.000325	Calcium	0.00954966	0.00250602	0.000139399	No	0.00248249	0.00164229	0.130667	No					-	0.00296691	0.00163761	0.0700577	No	-1.89
GAB2	rs10899499	11:78413751	A/G	0.009734	0.002854	0.00065	0.000325	Phosphorus	0.00919913	0.00251403	0.000254371	No	-0.00243888	0.0091122	0.788974	No					-	-0.00120942	0.00910967	0.894384	No	-5.49
GAB2	rs10899499	11:78413751	A/G	0.009734	0.002854	0.00065	0.000325	Magnesium	0.00930448	0.00250965	0.000210445	No	0.00153655	0.00261869	0.557376	No					-	0.00221916	0.00261492	0.396093	No	-4.41
GAB2	rs10899499	11:78413751	A/G	0.009734	0.002854	0.00065	0.000325	Iron	0.00917315	0.002516	0.000267766	No	-0.703168	0.750201	0.348624	No					-	-0.679399	0.750832	0.36556	No	-5.76
GAB2	rs10899499	11:78413751	A/G	0.009734	0.002854	0.00065	0.000325	Ferritin	0.00922271	0.00251541	0.000247165	No	4.5745	2.31193	0.0478826	No					-	4.58398	2.31386	0.0476069	No	-5.25
GAB2	rs10899499	11:78413751	A/G	0.009734	0.002854	0.00065	0.000325	Transferrin	0.00897203	0.00251344	0.00035916	No	-1.84542	0.816015	0.0237492	No					-	-1.71258	0.815987	0.0358606	No	-7.83
GAB2	rs10899499	11:78413751	A/G	0.009734	0.002854	0.00065	0.000325	TIBC	0.00896158	0.00251438	0.000366745	No	-2.30775	1.02035	0.0237355	No					-	-2.14157	1.02031	0.0358469	No	-7.94
GAB2	rs10899499	11:78413751	A/G	0.009734	0.002854	0.00065	0.000325	TS	0.00921153	0.00251547	0.000251584	No	-0.107073	0.263413	0.684395	No					-	-0.126689	0.26359	0.63079	No	-5.37
GAB2	rs10899499	11:78413751	A/G	0.009734	0.002854	0.00065	0.000325	Homocyst	0.00932305	0.00247248	0.000163717	No	0.0347572	0.0806753	0.666603	No					-	0.0985649	0.0787216	0.210574	No	-4.22
GAB2	rs10899499	11:78413751	A/G	0.009734	0.002854	0.00065	0.000325	CRP	0.009307	0.00251533	0.000216642	No	0.0245079	0.0100827	0.0150874	No					-	0.0251396	0.0100899	0.0127343	No	-4.39
GAB2	rs10899499	11:78413751	A/G	0.009734	0.002854	0.00065	0.000325	TSH	0.00897045	0.00250859	0.000350663	No	-0.0307307	0.0235221	0.191425	No					-	-0.0246246	0.0234792	0.294302	No	-7.84
GAB2	rs10899499	11:78413751	A/G	0.009734	0.002854	0.00065	0.000325	FT3	0.0250989	0.0132168	0.0581967	Yes	-0.0939166	0.0894837	0.294489	No					No	-0.111605	0.0893333	0.212198	No	157.85
GAB2	rs10899499	11:78413751	A/G	0.009734	0.002854	0.00065	0.000325	FT4	0.0232743	0.0131111	0.0765372	Yes	-0.0248566	0.0213805	0.245606	No					No	-0.0259466	0.021466	0.227393	No	139.1
GAB2	rs10899499	11:78413751	A/G	0.009734	0.002854	0.00065	0.000325	Cortisol	0.00925602	0.00249118	0.000203884	No	0.00655781	0.0795605	0.93431	No					-	0.0459669	0.0788792	0.560074	No	-4.91
GAB2	rs10899499	11:78413751	A/G	0.009734	0.002854	0.00065	0.000325	WBC	0.00918639	0.00251685	0.000263603	No	-0.00364347	0.0334946	0.913381	No					-	-0.00283768	0.0335215	0.932539	No	-5.63
GAB2	rs10899499	11:78413751	A/G	0.009734	0.002854	0.00065	0.000325	RBC	0.00920806	0.00251478	0.000251944	No	0.00166171	0.00838448	0.842901	No					-	0.00287822	0.00838468	0.731402	No	-5.4
GAB2	rs10899499	11:78413751	A/G	0.009734	0.002854	0.00065	0.000325	HGB	0.00934178	0.0025142	0.000203813	No	0.0332465	0.0259665	0.200446	No					-	0.037636	0.0259587	0.147133	No	-4.03
GAB2	rs10899499	11:78413751	A/G	0.009734	0.002854	0.00065	0.000325	HCT	0.00945109	0.00251346	0.000170743	No	0.128564	0.0680249	0.0587934	No					-	0.141967	0.0679776	0.0367835	No	-2.91
GAB2	rs10899499	11:78413751	A/G	0.009734	0.002854	0.00065	0.000325	MCV	0.00929867	0.00251763	0.000222424	No	0.227035	0.0788853	0.00400986	No					-	0.231404	0.0789384	0.00338131	No	-4.47
GAB2	rs10899499	11:78413751	A/G	0.009734	0.002854	0.00065	0.000325	MCH	0.00921769	0.00251729	0.000251768	No	0.0602848	0.0320168	0.0597413	No					-	0.0609304	0.0320426	0.057259	No	-5.3
GAB2	rs10899499	11:78413751	A/G	0.009734	0.002854	0.00065	0.000325	MCHC	0.0092087	0.00251691	0.000254759	No	-0.0183369	0.0193641	0.343687	No					-	-0.0190187	0.0193803	0.326447	No	-5.4
GAB2	rs10899499	11:78413751	A/G	0.009734	0.002854	0.00065	0.000325	RDW	0.00921227	0.00251665	0.00025297	No	-0.011593	0.0184492	0.529774	No					-	-0.0125785	0.0184631	0.495712	No	-5.36
GAB2	rs10899499	11:78413751	A/G	0.009734	0.002854	0.00065	0.000325	PLT	0.00921333	0.00251547	0.000250872	No	-0.319233	1.02524	0.755523	No					-	-0.430714	1.02531	0.674433	No	-5.35
GAB2	rs10899499	11:78413751	A/G	0.009734	0.002854	0.00065	0.000325	MPV	0.00902021	0.00251507	0.000336776	No	-0.0328387	0.0159357	0.0393571	No					-	-0.0305255	0.0159373	0.0554753	No	-7.33
GAB2	rs10899499	11:78413751	A/G	0.009734	0.002854	0.00065	0.000325	Neutrophils	0.0091539	0.00251608	0.000275958	No	0.0847891	0.157635	0.590671	No					-	0.0674461	0.15769	0.668868	No	-5.96
GAB2	rs10899499	11:78413751	A/G	0.009734	0.002854	0.00065	0.000325	Lymphocytes	0.00919384	0.0025163	0.000259774	No	0.0133796	0.144463	0.92621	No					-	0.0266482	0.144535	0.853726	No	-5.55
GAB2	rs10899499	11:78413751	A/G	0.009734	0.002854	0.00065	0.000325	Monocytes	0.00920145	0.00251691	0.000257635	No	-0.0300505	0.0379261	0.428179	No					-	-0.0306598	0.0379547	0.419225	No	-5.47
GAB2	rs10899499	11:78413751	A/G	0.009734	0.002854	0.00065	0.000325	Eosinophils	0.00907147	0.00251588	0.000312835	No	-0.0533088	0.0363779	0.142838	No					-	-0.0487437	0.0363902	0.180446	No	-6.81
GAB2	rs10899499	11:78413751	A/G	0.009734	0.002854	0.00065	0.000325	Basophils	0.00917628	0.00251704	0.000268044	No	-0.00714643	0.00615173	0.245387	No					-	-0.00707145	0.00615705	0.250784	No	-5.73
GAB2	rs10899499	11:78413751	A/G	0.009734	0.002854	0.00065	0.000325	AntiTPO	0.00909742	0.0025193	0.00030639	No	1.18343	2.4295	0.626192	No					-	1.27683	2.43113	0.599455	No	-6.54
GAB2	rs10899499	11:78413751	A/G	0.009734	0.002854	0.00065	0.000325	Urine pH	0.0086618	0.00250578	0.00054904	No	0.0232222	0.0122065	0.0571406	No					-	0.019629	0.0121744	0.106926	No	-11.02
GAB2	rs10899499	11:78413751	A/G	0.009734	0.002854	0.00065	0.000325	UGlucose	0.0090546	0.00251194	0.000314103	No	-0.0470146	0.88739	0.957748	No					-	0.0446651	0.887799	0.959876	No	-6.98
GAB2	rs10899499	11:78413751	A/G	0.009734	0.002854	0.00065	0.000325	UProteins	0.00886447	0.00250728	0.000408833	No	-0.176283	0.155108	0.255766	No					-	-0.137935	0.154882	0.373173	No	-8.93
GAB2	rs10899499	11:78413751	A/G	0.009734	0.002854	0.00065	0.000325	UHGB	0.00906416	0.0025128	0.000311016	No	0.000521761	0.00231415	0.821622	No					-	0.000606032	0.00231601	0.79358	No	-6.88
GAB2	rs11237487	11:78415708	C/G	0.01008	0.002864	0.0004365	0.00021825	Height	0.00984606	0.0025307	0.00010062	No	0.0476885	0.172238	0.781881	No					-	0.0859007	0.172197	0.617895	No	-2.32
GAB2	rs11237487	11:78415708	C/G	0.01008	0.002864	0.0004365	0.00021825	Weight	0.00946378	0.00253048	0.000185105	No	-0.159316	0.282186	0.572373	No					-	-0.0960663	0.282003	0.733369	No	-6.11
GAB2	rs11237487	11:78415708	C/G	0.01008	0.002864	0.0004365	0.00021825	BMI	0.00948371	0.00253273	0.000181784	No	-0.080954	0.0860282	0.346719	No					-	-0.0697958	0.0860592	0.417373	No	-5.92
GAB2	rs11237487	11:78415708	C/G	0.01008	0.002864	0.0004365	0.00021825	Body Fat	0.00966692	0.00252821	0.000132301	No	-0.0843715	0.176751	0.633126	No					-	-0.0849893	0.17694	0.631005	No	-4.1
GAB2	rs11237487	11:78415708	C/G	0.01008	0.002864	0.0004365	0.00021825	Visceral Fat	0.00965322	0.00252793	0.000135007	No	-0.0280173	0.081255	0.730246	No					-	-0.0148302	0.0812579	0.855188	No	-4.23
GAB2	rs11237487	11:78415708	C/G	0.01008	0.002864	0.0004365	0.00021825	SBP	0.0098805	0.00256013	0.000114402	No	-0.4901	0.308331	0.111974	No					-	-0.482498	0.308643	0.118018	No	-1.98
GAB2	rs11237487	11:78415708	C/G	0.01008	0.002864	0.0004365	0.00021825	DBP	0.00994795	0.00256032	0.000102814	No	-0.299639	0.176342	0.0893152	No					-	-0.302672	0.17654	0.0864741	No	-1.31
GAB2	rs11237487	11:78415708	C/G	0.01008	0.002864	0.0004365	0.00021825	Pulse Rate	0.00977515	0.00255829	0.000133747	No	0.279003	0.166948	0.0947154	No					-	0.253402	0.166997	0.129198	No	-3.02
GAB2	rs11237487	11:78415708	C/G	0.01008	0.002864	0.0004365	0.00021825	HbA1c	0.00942061	0.00252681	0.000193852	No	-0.00659418	0.00834671	0.429527	No					-	-0.00563982	0.00834982	0.49941	No	-6.54
GAB2	rs11237487	11:78415708	C/G	0.01008	0.002864	0.0004365	0.00021825	SAlb	0.00943567	0.00251983	0.00018171	No	-0.00234545	0.00469788	0.61761	No					-	-0.0011026	0.00469042	0.814155	No	-6.39
GAB2	rs11237487	11:78415708	C/G	0.01008	0.002864	0.0004365	0.00021825	SCr	0.00444694	0.00156942	0.00461335	Yes	-0.00661045	0.00259034	0.0107264	No					No	0.00102426	0.00160997	0.524662	No	-55.88
GAB2	rs11237487	11:78415708	C/G	0.01008	0.002864	0.0004365	0.00021825	UAlb	0.00945318	0.00251547	0.000172229	No	0.81611	1.19874	0.49601	No					-	1.20056	1.19472	0.314975	No	-6.22
GAB2	rs11237487	11:78415708	C/G	0.01008	0.002864	0.0004365	0.00021825	UCr	0.00976609	0.00250049	9.45768e-05	No	1.48387	1.30014	0.253766	No					-	2.16782	1.28864	0.0925513	No	-3.11
GAB2	rs11237487	11:78415708	C/G	0.01008	0.002864	0.0004365	0.00021825	UACR	0.00932866	0.00251243	0.000205919	No	0.205719	1.49423	0.890499	No					-	0.710619	1.48612	0.63254	No	-7.45
GAB2	rs11237487	11:78415708	C/G	0.01008	0.002864	0.0004365	0.00021825	PTT	0.00984724	0.00252274	9.54752e-05	No	0.041512	0.227032	0.854922	No					-	-0.0212239	0.226661	0.925399	No	-2.31
GAB2	rs11237487	11:78415708	C/G	0.01008	0.002864	0.0004365	0.00021825	INR PT	0.0101097	0.00252385	6.22824e-05	No	0.00501374	0.0036622	0.171014	No					-	0.00595992	0.00365769	0.103255	No	0.3
GAB2	rs11237487	11:78415708	C/G	0.01008	0.002864	0.0004365	0.00021825	aPTT ratio	0.00982864	0.00252956	0.000102769	No	0.00239483	0.00149285	0.108701	No					-	0.00235168	0.00149414	0.115533	No	-2.49
GAB2	rs11237487	11:78415708	C/G	0.01008	0.002864	0.0004365	0.00021825	aPTT	0.00511527	0.00300625	0.0888893	Yes	0.130139	0.055801	0.0197211	No					No	0.128394	0.0558215	0.0214758	No	-49.25
GAB2	rs11237487	11:78415708	C/G	0.01008	0.002864	0.0004365	0.00021825	Fibrinogen	0.00986569	0.0025286	9.6161e-05	No	0.302599	1.12636	0.788204	No					-	0.214279	1.12706	0.849217	No	-2.13
GAB2	rs11237487	11:78415708	C/G	0.01008	0.002864	0.0004365	0.00021825	AT	0.00988973	0.00252898	9.26845e-05	No	-0.0585195	0.201892	0.771932	No					-	-0.0682934	0.202072	0.735396	No	-1.89
GAB2	rs11237487	11:78415708	C/G	0.01008	0.002864	0.0004365	0.00021825	BGlucose	0.00947475	0.00252456	0.000175691	No	-0.0716476	0.268016	0.789224	No					-	-0.0367023	0.268083	0.891107	No	-6
GAB2	rs11237487	11:78415708	C/G	0.01008	0.002864	0.0004365	0.00021825	Urate	0.00850614	0.00245093	0.00052151	Yes	-0.0399834	0.0251448	0.111837	No					No	-0.0165182	0.0244068	0.498558	No	-15.61
GAB2	rs11237487	11:78415708	C/G	0.01008	0.002864	0.0004365	0.00021825	AST GOT	0.00956128	0.0025277	0.000156092	No	-0.00728412	0.161985	0.964134	No					-	0.0256454	0.161898	0.874142	No	-5.15
GAB2	rs11237487	11:78415708	C/G	0.01008	0.002864	0.0004365	0.00021825	ALT GPT	0.00955083	0.00252665	0.000157704	No	0.32063	0.2698	0.234705	No					-	0.343286	0.269982	0.203576	No	-5.25
GAB2	rs11237487	11:78415708	C/G	0.01008	0.002864	0.0004365	0.00021825	GGT	0.00953967	0.00252656	0.000160432	No	0.92929	0.6037	0.123756	No					-	0.960536	0.604182	0.111909	No	-5.36
GAB2	rs11237487	11:78415708	C/G	0.01008	0.002864	0.0004365	0.00021825	ALP	0.00950978	0.00252634	0.000167992	No	-0.449278	0.38495	0.243194	No					-	-0.459126	0.385268	0.233404	No	-5.66
GAB2	rs11237487	11:78415708	C/G	0.01008	0.002864	0.0004365	0.00021825	TB	0.00945509	0.00252491	0.000181595	No	-0.00439002	0.00875391	0.616036	No					-	-0.00307988	0.00873622	0.724439	No	-6.2
GAB2	rs11237487	11:78415708	C/G	0.01008	0.002864	0.0004365	0.00021825	DB	0.00955672	0.00252453	0.000154257	No	0.000494625	0.00230443	0.830051	No					-	0.000892098	0.00230091	0.698234	No	-5.19
GAB2	rs11237487	11:78415708	C/G	0.01008	0.002864	0.0004365	0.00021825	Lipase	0.00972425	0.00251226	0.000109199	No	0.280178	0.331261	0.39769	No					-	0.411487	0.329721	0.212065	No	-3.53
GAB2	rs11237487	11:78415708	C/G	0.01008	0.002864	0.0004365	0.00021825	TC	0.00947486	0.00252629	0.000177461	No	-0.219601	0.782378	0.778959	No					-	-0.182786	0.78303	0.815429	No	-6
GAB2	rs11237487	11:78415708	C/G	0.01008	0.002864	0.0004365	0.00021825	HDL	0.00937384	0.00252564	0.000207164	No	0.41296	0.248741	0.0969051	No					-	0.38813	0.248854	0.118869	No	-7.01
GAB2	rs11237487	11:78415708	C/G	0.01008	0.002864	0.0004365	0.00021825	LDL	0.00949414	0.0025265	0.000172359	No	-0.159179	0.682907	0.815696	No					-	-0.149838	0.683525	0.826488	No	-5.81
GAB2	rs11237487	11:78415708	C/G	0.01008	0.002864	0.0004365	0.00021825	TG	0.0091798	0.0025216	0.000273496	No	-2.42992	1.30619	0.06287	No					-	-2.10894	1.30464	0.106018	No	-8.93
GAB2	rs11237487	11:78415708	C/G	0.01008	0.002864	0.0004365	0.00021825	Sodium	0.00882487	0.00258461	0.000641849	Yes	0.0117889	0.0374644	0.753019	No					No	0.0156125	0.0374795	0.677009	No	-12.45
GAB2	rs11237487	11:78415708	C/G	0.01008	0.002864	0.0004365	0.00021825	Potassium	0.00959699	0.00252042	0.0001411	No	0.0058256	0.00687185	0.396598	No					-	0.00826122	0.00684489	0.227492	No	-4.79
GAB2	rs11237487	11:78415708	C/G	0.01008	0.002864	0.0004365	0.00021825	Chlorine	0.00954248	0.00252559	0.000158797	No	-0.0311198	0.0410639	0.448566	No					-	-0.034198	0.041089	0.405264	No	-5.33
GAB2	rs11237487	11:78415708	C/G	0.01008	0.002864	0.0004365	0.00021825	Calcium	0.00981541	0.00251717	9.70625e-05	No	0.00226141	0.00164972	0.170472	No					-	0.00276178	0.00164509	0.0932204	No	-2.62
GAB2	rs11237487	11:78415708	C/G	0.01008	0.002864	0.0004365	0.00021825	Phosphorus	0.00948183	0.00252527	0.000174469	No	-0.00344729	0.00915321	0.706463	No					-	-0.00217437	0.00915102	0.812189	No	-5.93
GAB2	rs11237487	11:78415708	C/G	0.01008	0.002864	0.0004365	0.00021825	Magnesium	0.00962282	0.00252087	0.000135748	No	0.00191244	0.00263046	0.467221	No					-	0.00261602	0.00262676	0.319316	No	-4.54
GAB2	rs11237487	11:78415708	C/G	0.01008	0.002864	0.0004365	0.00021825	Iron	0.00947089	0.00252721	0.000179551	No	-0.5815	0.753593	0.440348	No					-	-0.556886	0.754255	0.460334	No	-6.04
GAB2	rs11237487	11:78415708	C/G	0.01008	0.002864	0.0004365	0.00021825	Ferritin	0.00951757	0.00252665	0.00016624	No	4.59325	2.32235	0.0479732	No					-	4.60379	2.32436	0.0476558	No	-5.58
GAB2	rs11237487	11:78415708	C/G	0.01008	0.002864	0.0004365	0.00021825	Transferrin	0.00926479	0.00252468	0.000244094	No	-1.86177	0.819689	0.0231492	No					-	-1.72502	0.819692	0.0353618	No	-8.09
GAB2	rs11237487	11:78415708	C/G	0.01008	0.002864	0.0004365	0.00021825	TIBC	0.00925435	0.00252563	0.0002494	No	-2.32752	1.02495	0.0231758	No					-	-2.15644	1.02495	0.0354067	No	-8.19
GAB2	rs11237487	11:78415708	C/G	0.01008	0.002864	0.0004365	0.00021825	TS	0.00949886	0.00252671	0.000171296	No	-0.0685764	0.264602	0.795511	No					-	-0.0887596	0.26479	0.737475	No	-5.77
GAB2	rs11237487	11:78415708	C/G	0.01008	0.002864	0.0004365	0.00021825	Homocyst	0.00950053	0.00248328	0.000131146	No	0.0178418	0.0810304	0.82573	No					-	0.0837215	0.0790722	0.289718	No	-5.75
GAB2	rs11237487	11:78415708	C/G	0.01008	0.002864	0.0004365	0.00021825	CRP	0.00959067	0.00252642	0.000147816	No	0.0219656	0.0101287	0.0301331	No					-	0.0226143	0.0101364	0.0257024	No	-4.85
GAB2	rs11237487	11:78415708	C/G	0.01008	0.002864	0.0004365	0.00021825	TSH	0.00928637	0.00251976	0.000229514	No	-0.0280048	0.0236284	0.23596	No					-	-0.0216945	0.0235861	0.3577	No	-7.87
GAB2	rs11237487	11:78415708	C/G	0.01008	0.002864	0.0004365	0.00021825	FT3	0.024441	0.0132417	0.06558	Yes	-0.0966111	0.0896214	0.28161	No					No	-0.113761	0.0894519	0.204113	No	142.47
GAB2	rs11237487	11:78415708	C/G	0.01008	0.002864	0.0004365	0.00021825	FT4	0.0225833	0.0131335	0.0861977	Yes	-0.0246896	0.0214135	0.249517	No					No	-0.0257401	0.0214948	0.231733	No	124.04
GAB2	rs11237487	11:78415708	C/G	0.01008	0.002864	0.0004365	0.00021825	Cortisol	0.00954397	0.00250231	0.000137514	No	0.00500044	0.0799189	0.950111	No					-	0.0456845	0.0792374	0.564255	No	-5.32
GAB2	rs11237487	11:78415708	C/G	0.01008	0.002864	0.0004365	0.00021825	WBC	0.00948016	0.00252811	0.000177896	No	-0.0066494	0.0336457	0.843338	No					-	-0.00582192	0.0336739	0.862741	No	-5.95
GAB2	rs11237487	11:78415708	C/G	0.01008	0.002864	0.0004365	0.00021825	RBC	0.00950893	0.00252603	0.000167913	No	0.00212363	0.0084223	0.800935	No					-	0.00338107	0.00842281	0.68812	No	-5.67
GAB2	rs11237487	11:78415708	C/G	0.01008	0.002864	0.0004365	0.00021825	HGB	0.00963568	0.00252545	0.000136755	No	0.0329693	0.0260837	0.206265	No					-	0.0375053	0.0260768	0.15039	No	-4.41
GAB2	rs11237487	11:78415708	C/G	0.01008	0.002864	0.0004365	0.00021825	HCT	0.00974555	0.0025247	0.000114055	No	0.128192	0.068332	0.060682	No					-	0.142041	0.0682869	0.0375444	No	-3.32
GAB2	rs11237487	11:78415708	C/G	0.01008	0.002864	0.0004365	0.00021825	MCV	0.00959027	0.00252883	0.000150077	No	0.219871	0.0792435	0.00553665	No					-	0.224382	0.0792997	0.00467063	No	-4.86
GAB2	rs11237487	11:78415708	C/G	0.01008	0.002864	0.0004365	0.00021825	MCH	0.00951116	0.0025285	0.000169797	No	0.057033	0.0321619	0.0762079	No					-	0.0576998	0.032189	0.0730774	No	-5.64
GAB2	rs11237487	11:78415708	C/G	0.01008	0.002864	0.0004365	0.00021825	MCHC	0.00950502	0.00252819	0.000171131	No	-0.0193069	0.0194514	0.320944	No					-	-0.020011	0.0194683	0.304034	No	-5.7
GAB2	rs11237487	11:78415708	C/G	0.01008	0.002864	0.0004365	0.00021825	RDW	0.0095099	0.00252792	0.000169545	No	-0.0127435	0.0185324	0.491698	No					-	-0.0137639	0.018547	0.458038	No	-5.66
GAB2	rs11237487	11:78415708	C/G	0.01008	0.002864	0.0004365	0.00021825	PLT	0.00952486	0.00252674	0.000164421	No	-0.515382	1.02986	0.616776	No					-	-0.631071	1.02996	0.54008	No	-5.51
GAB2	rs11237487	11:78415708	C/G	0.01008	0.002864	0.0004365	0.00021825	MPV	0.00932327	0.00252628	0.000224973	No	-0.0315662	0.0160079	0.0486464	No					-	-0.029178	0.01601	0.0684109	No	-7.51
GAB2	rs11237487	11:78415708	C/G	0.01008	0.002864	0.0004365	0.00021825	Neutrophils	0.00945118	0.00252733	0.000185341	No	0.0796983	0.158347	0.614754	No					-	0.061843	0.158407	0.696245	No	-6.24
GAB2	rs11237487	11:78415708	C/G	0.01008	0.002864	0.0004365	0.00021825	Lymphocytes	0.00948939	0.00252756	0.00017475	No	0.0143539	0.145115	0.921208	No					-	0.0280146	0.145193	0.847004	No	-5.86
GAB2	rs11237487	11:78415708	C/G	0.01008	0.002864	0.0004365	0.00021825	Monocytes	0.00949533	0.00252816	0.000173742	No	-0.027289	0.0380974	0.473826	No					-	-0.0279211	0.0381276	0.463998	No	-5.8
GAB2	rs11237487	11:78415708	C/G	0.01008	0.002864	0.0004365	0.00021825	Eosinophils	0.00936886	0.00252713	0.000210589	No	-0.0523042	0.0365422	0.152365	No					-	-0.0476006	0.0365559	0.192901	No	-7.05
GAB2	rs11237487	11:78415708	C/G	0.01008	0.002864	0.0004365	0.00021825	Basophils	0.00947089	0.00252833	0.000180736	No	-0.00754886	0.00617945	0.221885	No					-	-0.00747195	0.00618501	0.227047	No	-6.04
GAB2	rs11237487	11:78415708	C/G	0.01008	0.002864	0.0004365	0.00021825	AntiTPO	0.00937827	0.00253046	0.000211559	No	1.02631	2.44036	0.674088	No					-	1.12323	2.44209	0.645564	No	-6.96
GAB2	rs11237487	11:78415708	C/G	0.01008	0.002864	0.0004365	0.00021825	Urine pH	0.0089877	0.00251691	0.000357382	No	0.021389	0.0122619	0.0811282	No					-	0.0176759	0.0122301	0.14841	No	-10.84
GAB2	rs11237487	11:78415708	C/G	0.01008	0.002864	0.0004365	0.00021825	UGlucose	0.00934869	0.00252317	0.000212399	No	-0.0550303	0.891388	0.950775	No					-	0.03958	0.891832	0.964602	No	-7.26
GAB2	rs11237487	11:78415708	C/G	0.01008	0.002864	0.0004365	0.00021825	UProteins	0.00914395	0.00251852	0.000284064	No	-0.19024	0.155805	0.22211	No					-	-0.150677	0.155584	0.332837	No	-9.29
GAB2	rs11237487	11:78415708	C/G	0.01008	0.002864	0.0004365	0.00021825	UHGB	0.00935755	0.00252403	0.000210529	No	0.000406088	0.00232458	0.861324	No					-	0.000493063	0.00232653	0.832165	No	-7.17
IGF1R	rs7174918	15:98708127	T/C	-0.007823	0.00224	0.0004801	0.00024005	Height	-0.00752614	0.00210021	0.000340605	No	0.272209	0.142831	0.056703	No					-	0.252349	0.142832	0.0773008	No	-3.79
IGF1R	rs7174918	15:98708127	T/C	-0.007823	0.00224	0.0004801	0.00024005	Weight	-0.00758189	0.00209808	0.000303308	No	0.457898	0.233805	0.0502035	No					-	0.429673	0.233718	0.0660297	No	-3.08
IGF1R	rs7174918	15:98708127	T/C	-0.007823	0.00224	0.0004801	0.00024005	BMI	-0.00770348	0.00209963	0.000244793	No	0.0720093	0.0712938	0.312503	No					-	0.0678836	0.0713375	0.341331	No	-1.53
IGF1R	rs7174918	15:98708127	T/C	-0.007823	0.00224	0.0004801	0.00024005	Body Fat	-0.00756885	0.00209729	0.00030902	No	-0.0729717	0.146571	0.618594	No					-	-0.0750094	0.146758	0.609285	No	-3.25
IGF1R	rs7174918	15:98708127	T/C	-0.007823	0.00224	0.0004801	0.00024005	Visceral Fat	-0.00751474	0.00209744	0.000341517	No	0.0686203	0.0673859	0.308551	No					-	0.0641071	0.0674025	0.341572	No	-3.94
IGF1R	rs7174918	15:98708127	T/C	-0.007823	0.00224	0.0004801	0.00024005	SBP	-0.00703872	0.00212646	0.000936087	Yes	-0.0482918	0.256043	0.850404	No					No	-0.0635035	0.256321	0.804333	No	-10.03
IGF1R	rs7174918	15:98708127	T/C	-0.007823	0.00224	0.0004801	0.00024005	DBP	-0.00703378	0.0021266	0.000944631	Yes	0.00799581	0.14644	0.956457	No					No	0.011348	0.146616	0.938307	No	-10.09
IGF1R	rs7174918	15:98708127	T/C	-0.007823	0.00224	0.0004801	0.00024005	Pulse Rate	-0.00705162	0.00212482	0.000907711	Yes	0.0676299	0.138632	0.625676	No					No	0.0857515	0.138679	0.536361	No	-9.86
IGF1R	rs7174918	15:98708127	T/C	-0.007823	0.00224	0.0004801	0.00024005	HbA1c	-0.00778771	0.00209776	0.000206418	No	-0.00236421	0.00692815	0.732925	No					-	-0.00328292	0.00693213	0.635809	No	-0.45
IGF1R	rs7174918	15:98708127	T/C	-0.007823	0.00224	0.0004801	0.00024005	SAlb	-0.00796248	0.00209184	0.000141804	No	-0.00501329	0.00389857	0.198497	No					-	-0.00606409	0.00389301	0.119339	No	1.78
IGF1R	rs7174918	15:98708127	T/C	-0.007823	0.00224	0.0004801	0.00024005	SCr	-0.00147339	0.00130376	0.258459	Yes	0.00821593	0.00214943	0.000132963	No					No	0.00198757	0.00133631	0.136952	No	-81.17
IGF1R	rs7174918	15:98708127	T/C	-0.007823	0.00224	0.0004801	0.00024005	UAlb	-0.00825613	0.002089	7.79647e-05	Yes	-1.75674	0.995078	0.0775213	No					No	-2.1334	0.991956	0.0315238	No	5.54
IGF1R	rs7174918	15:98708127	T/C	-0.007823	0.00224	0.0004801	0.00024005	UCr	-0.00757231	0.0020761	0.000266273	No	1.30554	1.0791	0.226367	No					-	0.768719	1.06997	0.472497	No	-3.2
IGF1R	rs7174918	15:98708127	T/C	-0.007823	0.00224	0.0004801	0.00024005	UACR	-0.00834293	0.00208662	6.4251e-05	Yes	-2.34844	1.24036	0.0583398	No					No	-2.96081	1.23384	0.016428	No	6.65
IGF1R	rs7174918	15:98708127	T/C	-0.007823	0.00224	0.0004801	0.00024005	PTT	-0.00793509	0.00209197	0.000149635	No	0.251656	0.18818	0.181149	No					-	0.303286	0.187893	0.106527	No	1.43
IGF1R	rs7174918	15:98708127	T/C	-0.007823	0.00224	0.0004801	0.00024005	INR PT	-0.00791977	0.00209279	0.000155024	No	-0.00409015	0.00303576	0.177906	No					-	-0.00484243	0.00303249	0.110331	No	1.24
IGF1R	rs7174918	15:98708127	T/C	-0.007823	0.00224	0.0004801	0.00024005	aPTT ratio	-0.00779647	0.00209753	0.000202712	No	0.000275449	0.00123782	0.823908	No					-	0.000249039	0.00123909	0.840714	No	-0.34
IGF1R	rs7174918	15:98708127	T/C	-0.007823	0.00224	0.0004801	0.00024005	aPTT	-0.00798045	0.00241159	0.000940812	No	-0.0621383	0.0447962	0.165449	No					-	-0.0632009	0.0448597	0.158926	No	2.01
IGF1R	rs7174918	15:98708127	T/C	-0.007823	0.00224	0.0004801	0.00024005	Fibrinogen	-0.00777811	0.0020968	0.000208765	No	0.913796	0.933647	0.327733	No					-	1.00579	0.934353	0.281747	No	-0.57
IGF1R	rs7174918	15:98708127	T/C	-0.007823	0.00224	0.0004801	0.00024005	AT	-0.00774444	0.00209705	0.000222782	No	0.0764209	0.167355	0.64794	No					-	0.0844128	0.16753	0.614367	No	-1
IGF1R	rs7174918	15:98708127	T/C	-0.007823	0.00224	0.0004801	0.00024005	BGlucose	-0.00771371	0.00209577	0.00023388	No	0.122978	0.222431	0.580357	No					-	0.0910686	0.222534	0.682376	No	-1.4
IGF1R	rs7174918	15:98708127	T/C	-0.007823	0.00224	0.0004801	0.00024005	Urate	-0.00640174	0.00203505	0.00166142	Yes	0.0544576	0.0208618	0.00905707	No	0.041	0.0059	6.479e-11	23263486	Yes	0.0366437	0.0202554	0.0704677	Yes	-18.17
IGF1R	rs7174918	15:98708127	T/C	-0.007823	0.00224	0.0004801	0.00024005	AST GOT	-0.00757537	0.00209932	0.000309473	No	0.295491	0.134428	0.0279622	No					-	0.268923	0.134391	0.045414	No	-3.17
IGF1R	rs7174918	15:98708127	T/C	-0.007823	0.00224	0.0004801	0.00024005	ALT GPT	-0.00775944	0.00209717	0.000216783	No	0.122807	0.223905	0.583378	No					-	0.108802	0.224108	0.627341	No	-0.81
IGF1R	rs7174918	15:98708127	T/C	-0.007823	0.00224	0.0004801	0.00024005	GGT	-0.00775919	0.00209725	0.000217003	No	0.247388	0.501095	0.621533	No					-	0.221419	0.501609	0.658921	No	-0.82
IGF1R	rs7174918	15:98708127	T/C	-0.007823	0.00224	0.0004801	0.00024005	ALP	-0.00774838	0.00209719	0.000221353	No	-0.334131	0.319483	0.295655	No					-	-0.338343	0.319815	0.290111	No	-0.95
IGF1R	rs7174918	15:98708127	T/C	-0.007823	0.00224	0.0004801	0.00024005	TB	-0.00772158	0.002096	0.000230841	No	0.00478728	0.00726492	0.509937	No					-	0.00312241	0.00725183	0.666791	No	-1.3
IGF1R	rs7174918	15:98708127	T/C	-0.007823	0.00224	0.0004801	0.00024005	DB	-0.0077891	0.00209566	0.000202872	No	0.000604254	0.00191244	0.75204	No					-	0.000131653	0.00190996	0.945047	No	-0.43
IGF1R	rs7174918	15:98708127	T/C	-0.007823	0.00224	0.0004801	0.00024005	Lipase	-0.00744746	0.00208584	0.000357966	No	0.384445	0.274905	0.162004	No					-	0.279641	0.273708	0.306959	No	-4.8
IGF1R	rs7174918	15:98708127	T/C	-0.007823	0.00224	0.0004801	0.00024005	TC	-0.00770517	0.0020974	0.000240315	No	1.0597	0.649215	0.102653	No					-	1.03806	0.649898	0.110239	No	-1.51
IGF1R	rs7174918	15:98708127	T/C	-0.007823	0.00224	0.0004801	0.00024005	HDL	-0.00773578	0.00209631	0.000225259	No	-0.0551442	0.206463	0.789405	No					-	-0.0299407	0.206597	0.884775	No	-1.11
IGF1R	rs7174918	15:98708127	T/C	-0.007823	0.00224	0.0004801	0.00024005	LDL	-0.00773951	0.00209761	0.000225716	No	0.977914	0.566669	0.0844277	No					-	0.969449	0.567304	0.0875053	No	-1.07
IGF1R	rs7174918	15:98708127	T/C	-0.007823	0.00224	0.0004801	0.00024005	TG	-0.00759774	0.00209294	0.000284629	No	1.14841	1.08413	0.289495	No					-	0.898095	1.08305	0.406997	No	-2.88
IGF1R	rs7174918	15:98708127	T/C	-0.007823	0.00224	0.0004801	0.00024005	Sodium	-0.00739181	0.00214338	0.000565749	No	-0.0683932	0.0310463	0.0276223	No					-	-0.0711954	0.0310658	0.0219405	No	-5.51
IGF1R	rs7174918	15:98708127	T/C	-0.007823	0.00224	0.0004801	0.00024005	Potassium	-0.00781818	0.00209065	0.000185339	No	0.00370819	0.00569877	0.515255	No					-	0.00155835	0.00567822	0.783749	No	-0.06
IGF1R	rs7174918	15:98708127	T/C	-0.007823	0.00224	0.0004801	0.00024005	Chlorine	-0.00764037	0.00209724	0.00027076	No	-0.0862578	0.0340701	0.0113638	No					-	-0.0827803	0.0340992	0.0152152	No	-2.33
IGF1R	rs7174918	15:98708127	T/C	-0.007823	0.00224	0.0004801	0.00024005	Calcium	-0.00752881	0.00208976	0.000316429	No	0.00192296	0.00136912	0.160195	No					-	0.00144769	0.00136568	0.289148	No	-3.76
IGF1R	rs7174918	15:98708127	T/C	-0.007823	0.00224	0.0004801	0.00024005	Phosphorus	-0.00798942	0.00209752	0.00014036	No	-0.0129928	0.00759896	0.0873305	No					-	-0.0146368	0.00759848	0.054098	No	2.13
IGF1R	rs7174918	15:98708127	T/C	-0.007823	0.00224	0.0004801	0.00024005	Magnesium	-0.00769774	0.00209269	0.000235927	No	0.00081468	0.00218313	0.709029	No					-	0.000386726	0.00218058	0.859237	No	-1.6
IGF1R	rs7174918	15:98708127	T/C	-0.007823	0.00224	0.0004801	0.00024005	Iron	-0.00780853	0.00209789	0.000198653	No	-1.0449	0.625285	0.0947363	No					-	-1.06022	0.625966	0.0903472	No	-0.19
IGF1R	rs7174918	15:98708127	T/C	-0.007823	0.00224	0.0004801	0.00024005	Ferritin	-0.00774749	0.00209726	0.000221828	No	2.61841	1.92757	0.174366	No					-	2.56836	1.92966	0.183223	No	-0.97
IGF1R	rs7174918	15:98708127	T/C	-0.007823	0.00224	0.0004801	0.00024005	Transferrin	-0.00775978	0.00209523	0.000213739	No	-0.0583054	0.680453	0.931718	No					-	-0.147734	0.680574	0.828156	No	-0.81
IGF1R	rs7174918	15:98708127	T/C	-0.007823	0.00224	0.0004801	0.00024005	TIBC	-0.00775004	0.00209602	0.000218881	No	-0.0728164	0.850845	0.931801	No					-	-0.184769	0.850992	0.828118	No	-0.93
IGF1R	rs7174918	15:98708127	T/C	-0.007823	0.00224	0.0004801	0.00024005	TS	-0.00774551	0.00209734	0.000222773	No	-0.176891	0.219568	0.420473	No					-	-0.161245	0.219773	0.463155	No	-0.99
IGF1R	rs7174918	15:98708127	T/C	-0.007823	0.00224	0.0004801	0.00024005	Homocyst	-0.00693502	0.00206604	0.0007918	Yes	0.084876	0.067378	0.207807	No					No	0.0312128	0.0657701	0.635101	No	-11.35
IGF1R	rs7174918	15:98708127	T/C	-0.007823	0.00224	0.0004801	0.00024005	CRP	-0.00774311	0.00209683	0.000222994	No	0.00282235	0.00840797	0.737122	No					-	0.00237602	0.00841623	0.777709	No	-1.02
IGF1R	rs7174918	15:98708127	T/C	-0.007823	0.00224	0.0004801	0.00024005	TSH	-0.00802575	0.00209172	0.000125348	No	-0.0331978	0.0196082	0.0904766	No					-	-0.0389206	0.0195757	0.0468156	No	2.59
IGF1R	rs7174918	15:98708127	T/C	-0.007823	0.00224	0.0004801	0.00024005	FT3	-0.0156922	0.0115601	0.175317	Yes	-0.0482673	0.0782401	0.537601	No					No	-0.0366128	0.0780643	0.639289	No	100.59
IGF1R	rs7174918	15:98708127	T/C	-0.007823	0.00224	0.0004801	0.00024005	FT4	-0.0155752	0.0115262	0.177274	Yes	-0.012655	0.0188058	0.501332	No					No	-0.0120708	0.0188601	0.522484	No	99.1
IGF1R	rs7174918	15:98708127	T/C	-0.007823	0.00224	0.0004801	0.00024005	Cortisol	-0.00783455	0.00207723	0.000163111	No	-0.0140859	0.0663258	0.831819	No					-	-0.0486274	0.0657735	0.459733	No	0.15
IGF1R	rs7174918	15:98708127	T/C	-0.007823	0.00224	0.0004801	0.00024005	WBC	-0.00770731	0.00209878	0.000241634	No	-0.0210337	0.027923	0.451303	No					-	-0.0215336	0.0279522	0.441097	No	-1.48
IGF1R	rs7174918	15:98708127	T/C	-0.007823	0.00224	0.0004801	0.00024005	RBC	-0.00766636	0.00209703	0.000257664	No	0.00257113	0.00698995	0.713005	No					-	0.00145336	0.00699186	0.835339	No	-2
IGF1R	rs7174918	15:98708127	T/C	-0.007823	0.00224	0.0004801	0.00024005	HGB	-0.00769119	0.00209641	0.000244989	No	0.00149481	0.0216495	0.944955	No					-	-0.002502	0.0216487	0.907993	No	-1.68
IGF1R	rs7174918	15:98708127	T/C	-0.007823	0.00224	0.0004801	0.00024005	HCT	-0.007706	0.00209562	0.000237026	No	-0.00390658	0.056721	0.945092	No					-	-0.01584	0.0566973	0.77996	No	-1.5
IGF1R	rs7174918	15:98708127	T/C	-0.007823	0.00224	0.0004801	0.00024005	MCV	-0.00770384	0.00209856	0.00024283	No	-0.0152087	0.0657919	0.817192	No					-	-0.0184271	0.065853	0.77962	No	-1.52
IGF1R	rs7174918	15:98708127	T/C	-0.007823	0.00224	0.0004801	0.00024005	MCH	-0.00769759	0.00209874	0.000245969	No	-0.00126862	0.0266965	0.9621	No					-	-0.00187178	0.0267245	0.944163	No	-1.6
IGF1R	rs7174918	15:98708127	T/C	-0.007823	0.00224	0.0004801	0.00024005	MCHC	-0.00770012	0.0020987	0.000244755	No	0.0029944	0.0161442	0.852857	No					-	0.00335842	0.0161616	0.835387	No	-1.57
IGF1R	rs7174918	15:98708127	T/C	-0.007823	0.00224	0.0004801	0.00024005	RDW	-0.00772333	0.00209859	0.000234211	No	0.0123903	0.0153806	0.420504	No					-	0.0133751	0.0153958	0.385005	No	-1.27
IGF1R	rs7174918	15:98708127	T/C	-0.007823	0.00224	0.0004801	0.00024005	PLT	-0.0075203	0.00209832	0.000340018	No	-2.22593	0.854441	0.00919725	No					-	-2.09229	0.854739	0.0143873	No	-3.87
IGF1R	rs7174918	15:98708127	T/C	-0.007823	0.00224	0.0004801	0.00024005	MPV	-0.00760958	0.00209708	0.000286311	No	0.000131946	0.0132899	0.992079	No					-	-0.00180687	0.0132938	0.891888	No	-2.73
IGF1R	rs7174918	15:98708127	T/C	-0.007823	0.00224	0.0004801	0.00024005	Neutrophils	-0.00777342	0.00209821	0.000212701	No	0.184269	0.131407	0.160862	No					-	0.1923	0.131482	0.143618	No	-0.63
IGF1R	rs7174918	15:98708127	T/C	-0.007823	0.00224	0.0004801	0.00024005	Lymphocytes	-0.00776344	0.00209845	0.000217084	No	-0.174265	0.120423	0.147899	No					-	-0.180606	0.120512	0.133995	No	-0.76
IGF1R	rs7174918	15:98708127	T/C	-0.007823	0.00224	0.0004801	0.00024005	Monocytes	-0.00771387	0.00209886	0.000238826	No	0.0359892	0.0316172	0.255031	No					-	0.0375396	0.0316486	0.235596	No	-1.4
IGF1R	rs7174918	15:98708127	T/C	-0.007823	0.00224	0.0004801	0.00024005	Eosinophils	-0.00777115	0.00209776	0.000212942	No	-0.033332	0.030329	0.271787	No					-	-0.0363799	0.0303456	0.230614	No	-0.66
IGF1R	rs7174918	15:98708127	T/C	-0.007823	0.00224	0.0004801	0.00024005	Basophils	-0.00771808	0.00209913	0.000237408	No	-0.00995449	0.00512797	0.05226	No					-	-0.0100869	0.00513361	0.0494555	No	-1.34
IGF1R	rs7174918	15:98708127	T/C	-0.007823	0.00224	0.0004801	0.00024005	AntiTPO	-0.00778608	0.00210098	0.000211746	No	-2.00286	2.02553	0.322781	No					-	-2.17793	2.02742	0.282742	No	-0.47
IGF1R	rs7174918	15:98708127	T/C	-0.007823	0.00224	0.0004801	0.00024005	Urine pH	-0.00781143	0.0020893	0.000185933	No	-0.0093688	0.010179	0.357385	No					-	-0.0060503	0.0101552	0.551333	No	-0.15
IGF1R	rs7174918	15:98708127	T/C	-0.007823	0.00224	0.0004801	0.00024005	UGlucose	-0.00793989	0.00209468	0.000151219	No	0.223294	0.739856	0.762805	No					-	0.147164	0.740426	0.842457	No	1.49
IGF1R	rs7174918	15:98708127	T/C	-0.007823	0.00224	0.0004801	0.00024005	UProteins	-0.00809499	0.00209063	0.000108614	No	-0.123629	0.129323	0.33911	No					-	-0.156956	0.129167	0.224342	No	3.48
IGF1R	rs7174918	15:98708127	T/C	-0.007823	0.00224	0.0004801	0.00024005	UHGB	-0.00795944	0.00209538	0.000146392	No	-0.00013403	0.00192942	0.94462	No					-	-0.000217015	0.00193156	0.910547	No	1.74
IGF1R	rs28684460	15:98721538	A/C	-0.007668	0.002233	0.000596	0.000298	Height	-0.00749512	0.00209191	0.000341394	No	0.300035	0.142256	0.0349581	No					-	0.280174	0.142257	0.048924	No	-2.25
IGF1R	rs28684460	15:98721538	A/C	-0.007668	0.002233	0.000596	0.000298	Weight	-0.00759036	0.00208962	0.000282183	No	0.419403	0.232879	0.0717409	No					-	0.390873	0.232791	0.0931695	No	-1.01
IGF1R	rs28684460	15:98721538	A/C	-0.007668	0.002233	0.000596	0.000298	BMI	-0.00771253	0.00209117	0.000227091	No	0.0505186	0.0710112	0.476842	No					-	0.0462942	0.0710544	0.514718	No	0.58
IGF1R	rs28684460	15:98721538	A/C	-0.007668	0.002233	0.000596	0.000298	Body Fat	-0.00754566	0.00208907	0.000305372	No	-0.113396	0.145993	0.437342	No					-	-0.115496	0.146178	0.429484	No	-1.6
IGF1R	rs28684460	15:98721538	A/C	-0.007668	0.002233	0.000596	0.000298	Visceral Fat	-0.00751115	0.00208912	0.000325489	No	0.0500948	0.0671227	0.455493	No					-	0.0454993	0.0671388	0.497984	No	-2.05
IGF1R	rs28684460	15:98721538	A/C	-0.007668	0.002233	0.000596	0.000298	SBP	-0.00704748	0.00211848	0.000882108	Yes	-0.111184	0.255081	0.662934	No					No	-0.126411	0.255357	0.620586	No	-8.09
IGF1R	rs28684460	15:98721538	A/C	-0.007668	0.002233	0.000596	0.000298	DBP	-0.00703356	0.00211861	0.000903791	Yes	-0.0373228	0.14589	0.798089	No					No	-0.0340734	0.146066	0.815553	No	-8.27
IGF1R	rs28684460	15:98721538	A/C	-0.007668	0.002233	0.000596	0.000298	Pulse Rate	-0.00703346	0.00211682	0.000894923	Yes	0.0342572	0.138114	0.804112	No					No	0.052352	0.13816	0.704753	No	-8.28
IGF1R	rs28684460	15:98721538	A/C	-0.007668	0.002233	0.000596	0.000298	HbA1c	-0.00774224	0.00208942	0.000212137	No	-0.00292448	0.00690053	0.671718	No					-	-0.00383779	0.00690445	0.57833	No	0.97
IGF1R	rs28684460	15:98721538	A/C	-0.007668	0.002233	0.000596	0.000298	SAlb	-0.00788441	0.00208344	0.000155023	No	-0.00425919	0.00388308	0.272729	No					-	-0.0053021	0.00387754	0.171535	No	2.82
IGF1R	rs28684460	15:98721538	A/C	-0.007668	0.002233	0.000596	0.000298	SCr	-0.00124394	0.00129863	0.338143	Yes	0.00845088	0.00214073	7.9454e-05	No					No	0.0022627	0.00133092	0.0891429	No	-83.78
IGF1R	rs28684460	15:98721538	A/C	-0.007668	0.002233	0.000596	0.000298	UAlb	-0.00812513	0.00208058	9.47483e-05	No	-1.31864	0.991184	0.183425	No					-	-1.69222	0.988086	0.0868129	No	5.96
IGF1R	rs28684460	15:98721538	A/C	-0.007668	0.002233	0.000596	0.000298	UCr	-0.00750275	0.00206785	0.000286706	No	1.38275	1.07478	0.198284	No					-	0.849374	1.06569	0.425458	No	-2.16
IGF1R	rs28684460	15:98721538	A/C	-0.007668	0.002233	0.000596	0.000298	UACR	-0.00821806	0.00207821	7.72533e-05	Yes	-1.90575	1.2355	0.122985	No					No	-2.51366	1.22902	0.0408557	No	7.17
IGF1R	rs28684460	15:98721538	A/C	-0.007668	0.002233	0.000596	0.000298	PTT	-0.00793778	0.00208319	0.000139563	No	0.239399	0.187394	0.20145	No					-	0.2911	0.18711	0.119794	No	3.52
IGF1R	rs28684460	15:98721538	A/C	-0.007668	0.002233	0.000596	0.000298	INR PT	-0.00794732	0.00208404	0.000137873	No	-0.00441507	0.00302301	0.144187	No					-	-0.00516932	0.00301977	0.0869595	No	3.64
IGF1R	rs28684460	15:98721538	A/C	-0.007668	0.002233	0.000596	0.000298	aPTT ratio	-0.00780932	0.00208874	0.000185947	No	0.000306101	0.00123265	0.803885	No					-	0.00028017	0.00123392	0.820384	No	1.84
IGF1R	rs28684460	15:98721538	A/C	-0.007668	0.002233	0.000596	0.000298	aPTT	-0.00857523	0.00239951	0.000354525	Yes	-0.0648593	0.044577	0.14572	No					No	-0.0658427	0.0446465	0.140327	No	11.83
IGF1R	rs28684460	15:98721538	A/C	-0.007668	0.002233	0.000596	0.000298	Fibrinogen	-0.0077798	0.00208797	0.00019559	No	0.695989	0.92976	0.454135	No					-	0.787723	0.93047	0.397246	No	1.46
IGF1R	rs28684460	15:98721538	A/C	-0.007668	0.002233	0.000596	0.000298	AT	-0.00774314	0.00208824	0.00021005	No	-0.0113666	0.166657	0.945625	No					-	-0.0035382	0.166833	0.98308	No	0.98
IGF1R	rs28684460	15:98721538	A/C	-0.007668	0.002233	0.000596	0.000298	BGlucose	-0.00767133	0.00208738	0.000238985	No	0.101587	0.221543	0.646571	No					-	0.0698323	0.221644	0.752719	No	0.04
IGF1R	rs28684460	15:98721538	A/C	-0.007668	0.002233	0.000596	0.000298	Urate	-0.00644087	0.00202681	0.0014882	Yes	0.0508139	0.0207793	0.0144858	No					No	0.0331064	0.020175	0.100836	No	-16
IGF1R	rs28684460	15:98721538	A/C	-0.007668	0.002233	0.000596	0.000298	AST GOT	-0.00753378	0.00209095	0.000316028	No	0.288241	0.133895	0.0313627	No					-	0.261821	0.133857	0.0504951	No	-1.75
IGF1R	rs28684460	15:98721538	A/C	-0.007668	0.002233	0.000596	0.000298	ALT GPT	-0.00770925	0.00208879	0.00022475	No	0.122125	0.22301	0.583965	No					-	0.108215	0.223211	0.627821	No	0.54
IGF1R	rs28684460	15:98721538	A/C	-0.007668	0.002233	0.000596	0.000298	GGT	-0.00770697	0.00208888	0.000225847	No	0.286947	0.499088	0.565343	No					-	0.261252	0.499598	0.601038	No	0.51
IGF1R	rs28684460	15:98721538	A/C	-0.007668	0.002233	0.000596	0.000298	ALP	-0.00769821	0.00208884	0.000229542	No	-0.376027	0.318202	0.237342	No					-	-0.380253	0.318531	0.232595	No	0.39
IGF1R	rs28684460	15:98721538	A/C	-0.007668	0.002233	0.000596	0.000298	TB	-0.00769244	0.00208759	0.000230046	No	0.00314838	0.00723595	0.663498	No					-	0.00148714	0.00722284	0.836878	No	0.32
IGF1R	rs28684460	15:98721538	A/C	-0.007668	0.002233	0.000596	0.000298	DB	-0.0077627	0.00208725	0.000201009	No	0.000167677	0.00190479	0.929855	No					-	-0.00030346	0.00190229	0.87326	No	1.24
IGF1R	rs28684460	15:98721538	A/C	-0.007668	0.002233	0.000596	0.000298	Lipase	-0.00743074	0.00207745	0.000349379	No	0.343019	0.273811	0.210324	No					-	0.23882	0.272616	0.381035	No	-3.09
IGF1R	rs28684460	15:98721538	A/C	-0.007668	0.002233	0.000596	0.000298	TC	-0.00765689	0.002089	0.000248278	No	1.03097	0.646623	0.110881	No					-	1.00937	0.6473	0.118942	No	-0.14
IGF1R	rs28684460	15:98721538	A/C	-0.007668	0.002233	0.000596	0.000298	HDL	-0.00768611	0.00208793	0.00023334	No	-0.0551192	0.205638	0.788674	No					-	-0.0300991	0.205771	0.883707	No	0.24
IGF1R	rs28684460	15:98721538	A/C	-0.007668	0.002233	0.000596	0.000298	LDL	-0.0076897	0.00208925	0.000233896	No	0.999268	0.564401	0.0766752	No					-	0.990895	0.56503	0.0795118	No	0.28
IGF1R	rs28684460	15:98721538	A/C	-0.007668	0.002233	0.000596	0.000298	TG	-0.00757608	0.00208453	0.000279968	No	0.927673	1.07982	0.390305	No					-	0.678544	1.07873	0.529351	No	-1.2
IGF1R	rs28684460	15:98721538	A/C	-0.007668	0.002233	0.000596	0.000298	Sodium	-0.00715954	0.00213409	0.000797126	No	-0.0714591	0.0309092	0.0208039	No					-	-0.0741667	0.0309275	0.0164998	No	-6.63
IGF1R	rs28684460	15:98721538	A/C	-0.007668	0.002233	0.000596	0.000298	Potassium	-0.00776989	0.00208229	0.000191452	No	0.00353589	0.00567599	0.533328	No					-	0.00140114	0.00565548	0.804334	No	1.33
IGF1R	rs28684460	15:98721538	A/C	-0.007668	0.002233	0.000596	0.000298	Chlorine	-0.00759556	0.00208881	0.000277942	No	-0.0825539	0.0339348	0.015003	No					-	-0.0790927	0.0339636	0.0198918	No	-0.94
IGF1R	rs28684460	15:98721538	A/C	-0.007668	0.002233	0.000596	0.000298	Calcium	-0.00746923	0.00208144	0.000334166	No	0.00200499	0.00136364	0.141506	No					-	0.00153297	0.00136021	0.259767	No	-2.59
IGF1R	rs28684460	15:98721538	A/C	-0.007668	0.002233	0.000596	0.000298	Phosphorus	-0.0079151	0.00208908	0.000152253	No	-0.0109186	0.00756898	0.14918	No					-	-0.0125473	0.00756852	0.0973822	No	3.22
IGF1R	rs28684460	15:98721538	A/C	-0.007668	0.002233	0.000596	0.000298	Magnesium	-0.00765545	0.00208432	0.000241076	No	0.00069852	0.00217441	0.74803	No					-	0.000272737	0.00217185	0.900068	No	-0.16
IGF1R	rs28684460	15:98721538	A/C	-0.007668	0.002233	0.000596	0.000298	Iron	-0.00776083	0.00208956	0.000205025	No	-1.13333	0.62277	0.0688146	No					-	-1.14874	0.623445	0.06542	No	1.21
IGF1R	rs28684460	15:98721538	A/C	-0.007668	0.002233	0.000596	0.000298	Ferritin	-0.00769902	0.00208882	0.000229149	No	2.12635	1.91992	0.268097	No					-	2.07582	1.92199	0.280152	No	0.4
IGF1R	rs28684460	15:98721538	A/C	-0.007668	0.002233	0.000596	0.000298	Transferrin	-0.0077103	0.00208686	0.000221316	No	-0.0587309	0.677733	0.930945	No					-	-0.147661	0.67785	0.827561	No	0.55
IGF1R	rs28684460	15:98721538	A/C	-0.007668	0.002233	0.000596	0.000298	TIBC	-0.00770083	0.00208763	0.000226503	No	-0.0741831	0.847439	0.930246	No					-	-0.185515	0.84758	0.826751	No	0.43
IGF1R	rs28684460	15:98721538	A/C	-0.007668	0.002233	0.000596	0.000298	TS	-0.00768981	0.00208898	0.000233417	No	-0.205471	0.218687	0.347463	No					-	-0.189979	0.218891	0.385462	No	0.28
IGF1R	rs28684460	15:98721538	A/C	-0.007668	0.002233	0.000596	0.000298	Homocyst	-0.00696059	0.00205748	0.000719563	Yes	0.0767825	0.0671014	0.252537	No					No	0.023331	0.0654994	0.721697	No	-9.23
IGF1R	rs28684460	15:98721538	A/C	-0.007668	0.002233	0.000596	0.000298	CRP	-0.00769061	0.00208846	0.000232228	No	0.00358004	0.00837434	0.669024	No					-	0.00313857	0.00838253	0.708101	No	0.29
IGF1R	rs28684460	15:98721538	A/C	-0.007668	0.002233	0.000596	0.000298	TSH	-0.00793298	0.00208329	0.000140978	No	-0.027781	0.0195307	0.154934	No					-	-0.0334558	0.0194984	0.0862246	No	3.46
IGF1R	rs28684460	15:98721538	A/C	-0.007668	0.002233	0.000596	0.000298	FT3	-0.0117036	0.011537	0.310914	Yes	-0.0323546	0.0780494	0.678675	No					No	-0.0236376	0.0777906	0.761373	No	52.63
IGF1R	rs28684460	15:98721538	A/C	-0.007668	0.002233	0.000596	0.000298	FT4	-0.0114368	0.0115014	0.320564	Yes	-0.00821119	0.0187589	0.661794	No					No	-0.00776356	0.0187949	0.679752	No	49.15
IGF1R	rs28684460	15:98721538	A/C	-0.007668	0.002233	0.000596	0.000298	Cortisol	-0.00779138	0.00206894	0.000166898	No	-0.0154506	0.0660608	0.815079	No					-	-0.0497716	0.0655103	0.44742	No	1.61
IGF1R	rs28684460	15:98721538	A/C	-0.007668	0.002233	0.000596	0.000298	WBC	-0.00765833	0.00209044	0.000250065	No	-0.0237635	0.0278116	0.392878	No					-	-0.0242626	0.0278405	0.38351	No	-0.13
IGF1R	rs28684460	15:98721538	A/C	-0.007668	0.002233	0.000596	0.000298	RBC	-0.00761587	0.00208868	0.000267426	No	0.00257845	0.00696212	0.711126	No					-	0.00146809	0.00696399	0.833039	No	-0.68
IGF1R	rs28684460	15:98721538	A/C	-0.007668	0.002233	0.000596	0.000298	HGB	-0.00764828	0.00208806	0.000250679	No	-0.000134729	0.0215633	0.995015	No					-	-0.0041068	0.0215624	0.848951	No	-0.26
IGF1R	rs28684460	15:98721538	A/C	-0.007668	0.002233	0.000596	0.000298	HCT	-0.00765738	0.00208727	0.000245132	No	-0.00478404	0.0564952	0.932517	No					-	-0.0166359	0.0564712	0.768312	No	-0.14
IGF1R	rs28684460	15:98721538	A/C	-0.007668	0.002233	0.000596	0.000298	MCV	-0.00765437	0.00209021	0.000251513	No	-0.017217	0.0655299	0.79276	No					-	-0.0204088	0.0655903	0.755688	No	-0.18
IGF1R	rs28684460	15:98721538	A/C	-0.007668	0.002233	0.000596	0.000298	MCH	-0.00764851	0.00209038	0.000254584	No	-0.00421525	0.0265902	0.874045	No					-	-0.00481703	0.0266179	0.856395	No	-0.25
IGF1R	rs28684460	15:98721538	A/C	-0.007668	0.002233	0.000596	0.000298	MCHC	-0.00764664	0.00209034	0.000255404	No	0.000146613	0.0160799	0.992725	No					-	0.000502695	0.0160972	0.975088	No	-0.28
IGF1R	rs28684460	15:98721538	A/C	-0.007668	0.002233	0.000596	0.000298	RDW	-0.00766922	0.00209022	0.000244658	No	0.0106489	0.0153195	0.486996	No					-	0.0116242	0.0153346	0.448445	No	0.02
IGF1R	rs28684460	15:98721538	A/C	-0.007668	0.002233	0.000596	0.000298	PLT	-0.00747469	0.00208994	0.000349835	No	-2.16505	0.851052	0.010975	No					-	-2.03205	0.851344	0.0170106	No	-2.52
IGF1R	rs28684460	15:98721538	A/C	-0.007668	0.002233	0.000596	0.000298	MPV	-0.00754775	0.00208871	0.000303438	No	0.0017603	0.0132368	0.894208	No					-	-0.000162574	0.0132406	0.990204	No	-1.57
IGF1R	rs28684460	15:98721538	A/C	-0.007668	0.002233	0.000596	0.000298	Neutrophils	-0.00772408	0.00208987	0.000220211	No	0.18666	0.130883	0.153853	No					-	0.194631	0.130957	0.137253	No	0.73
IGF1R	rs28684460	15:98721538	A/C	-0.007668	0.002233	0.000596	0.000298	Lymphocytes	-0.00772106	0.00209015	0.000221901	No	-0.194303	0.119941	0.105265	No					-	-0.200631	0.120029	0.0946489	No	0.69
IGF1R	rs28684460	15:98721538	A/C	-0.007668	0.002233	0.000596	0.000298	Monocytes	-0.00766775	0.00209058	0.000245935	No	0.0446303	0.0314902	0.156433	No					-	0.04619	0.0315213	0.142853	No	0
IGF1R	rs28684460	15:98721538	A/C	-0.007668	0.002233	0.000596	0.000298	Eosinophils	-0.00770055	0.00208937	0.000229364	No	-0.0244868	0.030209	0.417627	No					-	-0.0274983	0.0302256	0.362966	No	0.42
IGF1R	rs28684460	15:98721538	A/C	-0.007668	0.002233	0.000596	0.000298	Basophils	-0.00766777	0.00209078	0.000246275	No	-0.00998506	0.00510754	0.0506146	No					-	-0.0101168	0.00511312	0.0478896	No	0
IGF1R	rs28684460	15:98721538	A/C	-0.007668	0.002233	0.000596	0.000298	AntiTPO	-0.00773141	0.00209273	0.000221556	No	-2.16881	2.01753	0.282408	No					-	-2.34298	2.0194	0.245981	No	0.83
IGF1R	rs28684460	15:98721538	A/C	-0.007668	0.002233	0.000596	0.000298	Urine pH	-0.00780478	0.00208091	0.000177361	No	-0.00692842	0.0101386	0.49439	No					-	-0.00362419	0.0101148	0.720121	No	1.78
IGF1R	rs28684460	15:98721538	A/C	-0.007668	0.002233	0.000596	0.000298	UGlucose	-0.00791575	0.00208631	0.000149018	No	-0.0826811	0.736906	0.910667	No					-	-0.158979	0.737467	0.829324	No	3.23
IGF1R	rs28684460	15:98721538	A/C	-0.007668	0.002233	0.000596	0.000298	UProteins	-0.00803354	0.00208228	0.000115007	No	-0.112044	0.128808	0.384403	No					-	-0.145148	0.128652	0.259255	No	4.77
IGF1R	rs28684460	15:98721538	A/C	-0.007668	0.002233	0.000596	0.000298	UHGB	-0.00791313	0.00208702	0.00015056	No	-0.000323834	0.00192172	0.866183	No					-	-0.000406657	0.00192384	0.832597	No	3.2
IGF1R	rs932071	15:98724801	A/G	-0.007742	0.002231	0.0005208	0.0002604	Height	-0.00754194	0.00209138	0.000312205	No	0.274047	0.142231	0.0540356	No					-	0.254048	0.142233	0.0741061	No	-2.58
IGF1R	rs932071	15:98724801	A/G	-0.007742	0.002231	0.0005208	0.0002604	Weight	-0.00761992	0.00208917	0.000266314	No	0.418319	0.232831	0.0724185	No					-	0.389651	0.232745	0.0941308	No	-1.58
IGF1R	rs932071	15:98724801	A/G	-0.007742	0.002231	0.0005208	0.0002604	BMI	-0.00773543	0.00209075	0.000216885	No	0.0583564	0.0709958	0.411113	No					-	0.0541251	0.0710394	0.446136	No	-0.08
IGF1R	rs932071	15:98724801	A/G	-0.007742	0.002231	0.0005208	0.0002604	Body Fat	-0.00757492	0.00208858	0.000288353	No	-0.095412	0.145962	0.513335	No					-	-0.0974876	0.146148	0.504758	No	-2.16
IGF1R	rs932071	15:98724801	A/G	-0.007742	0.002231	0.0005208	0.0002604	Visceral Fat	-0.00756492	0.00208863	0.000293828	No	0.0458071	0.0671082	0.494885	No					-	0.0411536	0.0671249	0.539831	No	-2.29
IGF1R	rs932071	15:98724801	A/G	-0.007742	0.002231	0.0005208	0.0002604	SBP	-0.00707554	0.00211798	0.000838764	Yes	-0.0889404	0.255024	0.727282	No					No	-0.104186	0.255301	0.683215	No	-8.61
IGF1R	rs932071	15:98724801	A/G	-0.007742	0.002231	0.0005208	0.0002604	DBP	-0.00706536	0.00211811	0.000854051	Yes	-0.0108622	0.145858	0.940637	No					No	-0.0075545	0.146034	0.958744	No	-8.74
IGF1R	rs932071	15:98724801	A/G	-0.007742	0.002231	0.0005208	0.0002604	Pulse Rate	-0.00705739	0.00211633	0.000856999	Yes	0.0236247	0.138083	0.864156	No					No	0.0417614	0.13813	0.762404	No	-8.84
IGF1R	rs932071	15:98724801	A/G	-0.007742	0.002231	0.0005208	0.0002604	HbA1c	-0.00777344	0.00208897	0.000199363	No	-0.00309708	0.00689908	0.653504	No					-	-0.00401413	0.00690303	0.560915	No	0.41
IGF1R	rs932071	15:98724801	A/G	-0.007742	0.002231	0.0005208	0.0002604	SAlb	-0.00792126	0.002083	0.000143901	No	-0.00446249	0.00388223	0.250391	No					-	-0.00550949	0.00387671	0.155296	No	2.32
IGF1R	rs932071	15:98724801	A/G	-0.007742	0.002231	0.0005208	0.0002604	SCr	-0.00134277	0.00129833	0.301052	Yes	0.00836	0.00214031	9.44572e-05	No					No	0.00214821	0.00133066	0.106474	No	-82.66
IGF1R	rs932071	15:98724801	A/G	-0.007742	0.002231	0.0005208	0.0002604	UAlb	-0.00821933	0.0020802	7.82832e-05	No	-1.65916	0.990921	0.0940914	No					-	-2.03459	0.987816	0.0394541	No	6.17
IGF1R	rs932071	15:98724801	A/G	-0.007742	0.002231	0.0005208	0.0002604	UCr	-0.00756695	0.00206735	0.000253281	No	1.24873	1.07457	0.24523	No					-	0.71305	1.06548	0.503363	No	-2.26
IGF1R	rs932071	15:98724801	A/G	-0.007742	0.002231	0.0005208	0.0002604	UACR	-0.00827556	0.00207779	6.85664e-05	Yes	-2.07056	1.23521	0.093713	No					No	-2.68032	1.22873	0.0291785	No	6.89
IGF1R	rs932071	15:98724801	A/G	-0.007742	0.002231	0.0005208	0.0002604	PTT	-0.00797653	0.00208275	0.000129016	No	0.2714	0.187347	0.147467	No					-	0.323232	0.187063	0.0840303	No	3.03
IGF1R	rs932071	15:98724801	A/G	-0.007742	0.002231	0.0005208	0.0002604	INR PT	-0.00796919	0.00208358	0.000131687	No	-0.00460831	0.0030223	0.127347	No					-	-0.0053641	0.00301905	0.07564	No	2.93
IGF1R	rs932071	15:98724801	A/G	-0.007742	0.002231	0.0005208	0.0002604	aPTT ratio	-0.00782025	0.00208825	0.000181488	No	2.97262e-05	0.00123237	0.980756	No					-	3.2793e-06	0.00123364	0.997879	No	1.01
IGF1R	rs932071	15:98724801	A/G	-0.007742	0.002231	0.0005208	0.0002604	aPTT	-0.00855684	0.00240182	0.000369821	Yes	-0.0747901	0.0446146	0.093717	No					No	-0.0758125	0.0446839	0.0898136	No	10.52
IGF1R	rs932071	15:98724801	A/G	-0.007742	0.002231	0.0005208	0.0002604	Fibrinogen	-0.00778747	0.00208747	0.000192093	No	0.589506	0.929556	0.525978	No					-	0.681043	0.93027	0.46413	No	0.59
IGF1R	rs932071	15:98724801	A/G	-0.007742	0.002231	0.0005208	0.0002604	AT	-0.00776025	0.00208776	0.000202679	No	0.0153251	0.166619	0.926718	No					-	0.0232207	0.166795	0.889281	No	0.24
IGF1R	rs932071	15:98724801	A/G	-0.007742	0.002231	0.0005208	0.0002604	BGlucose	-0.00770041	0.00208693	0.000225578	No	0.102016	0.221496	0.645111	No					-	0.0701612	0.221598	0.751543	No	-0.54
IGF1R	rs932071	15:98724801	A/G	-0.007742	0.002231	0.0005208	0.0002604	Urate	-0.00645516	0.00202638	0.00144914	Yes	0.0514339	0.0207748	0.0133104	No	0.041	0.0062	2.473e-10	23263486	Yes	0.0336561	0.0201707	0.0952347	Yes	-16.62
IGF1R	rs932071	15:98724801	A/G	-0.007742	0.002231	0.0005208	0.0002604	AST GOT	-0.00756378	0.00209001	0.000297171	No	0.270969	0.133843	0.0429413	No					-	0.244462	0.133805	0.0677286	No	-2.3
IGF1R	rs932071	15:98724801	A/G	-0.007742	0.002231	0.0005208	0.0002604	ALT GPT	-0.0077429	0.00208832	0.000210256	No	0.0973305	0.222964	0.662462	No					-	0.0833013	0.223166	0.708955	No	0.01
IGF1R	rs932071	15:98724801	A/G	-0.007742	0.002231	0.0005208	0.0002604	GGT	-0.00773988	0.00208841	0.00021158	No	0.222016	0.498986	0.656377	No					-	0.196082	0.499498	0.694654	No	-0.03
IGF1R	rs932071	15:98724801	A/G	-0.007742	0.002231	0.0005208	0.0002604	ALP	-0.00772687	0.00208842	0.00021686	No	-0.416573	0.318129	0.190413	No					-	-0.420884	0.318459	0.186322	No	-0.2
IGF1R	rs932071	15:98724801	A/G	-0.007742	0.002231	0.0005208	0.0002604	TB	-0.00773458	0.00208713	0.000211805	No	0.0021654	0.00723445	0.764703	No					-	0.000501097	0.00722136	0.94468	No	-0.1
IGF1R	rs932071	15:98724801	A/G	-0.007742	0.002231	0.0005208	0.0002604	DB	-0.00780736	0.0020868	0.000184078	No	-9.48411e-05	0.00190439	0.960282	No					-	-0.000567206	0.0019019	0.765533	No	0.84
IGF1R	rs932071	15:98724801	A/G	-0.007742	0.002231	0.0005208	0.0002604	Lipase	-0.0074495	0.00207701	0.000336549	No	0.356227	0.273752	0.193192	No					-	0.251643	0.272559	0.355894	No	-3.78
IGF1R	rs932071	15:98724801	A/G	-0.007742	0.002231	0.0005208	0.0002604	TC	-0.00768729	0.00208853	0.000233783	No	0.994571	0.646492	0.123979	No					-	0.972831	0.647171	0.132817	No	-0.71
IGF1R	rs932071	15:98724801	A/G	-0.007742	0.002231	0.0005208	0.0002604	HDL	-0.0077145	0.00208748	0.000220519	No	-0.0581487	0.205594	0.777311	No					-	-0.0330401	0.205728	0.872411	No	-0.36
IGF1R	rs932071	15:98724801	A/G	-0.007742	0.002231	0.0005208	0.0002604	LDL	-0.00771947	0.00208877	0.000220434	No	0.956591	0.564289	0.0900653	No					-	0.948119	0.564921	0.093315	No	-0.29
IGF1R	rs932071	15:98724801	A/G	-0.007742	0.002231	0.0005208	0.0002604	TG	-0.00760139	0.00208408	0.000266276	No	0.958464	1.07959	0.374666	No					-	0.708391	1.07851	0.511309	No	-1.82
IGF1R	rs932071	15:98724801	A/G	-0.007742	0.002231	0.0005208	0.0002604	Sodium	-0.00732285	0.0021342	0.000603433	No	-0.0744535	0.0309102	0.0160279	No					-	-0.0772345	0.0309292	0.0125364	No	-5.41
IGF1R	rs932071	15:98724801	A/G	-0.007742	0.002231	0.0005208	0.0002604	Potassium	-0.00782172	0.00208179	0.000172793	No	0.00285299	0.00567477	0.615151	No					-	0.000709232	0.00565427	0.900183	No	1.03
IGF1R	rs932071	15:98724801	A/G	-0.007742	0.002231	0.0005208	0.0002604	Chlorine	-0.00762069	0.0020884	0.000264531	No	-0.0857583	0.0339268	0.0114948	No					-	-0.082294	0.0339558	0.0153864	No	-1.57
IGF1R	rs932071	15:98724801	A/G	-0.007742	0.002231	0.0005208	0.0002604	Calcium	-0.00751062	0.00208096	0.000308612	No	0.00190837	0.00136336	0.161617	No					-	0.00143461	0.00135994	0.291494	No	-2.99
IGF1R	rs932071	15:98724801	A/G	-0.007742	0.002231	0.0005208	0.0002604	Phosphorus	-0.00793282	0.00208821	0.000146218	No	-0.0110963	0.00756584	0.142508	No					-	-0.0127277	0.00756539	0.0925294	No	2.46
IGF1R	rs932071	15:98724801	A/G	-0.007742	0.002231	0.0005208	0.0002604	Magnesium	-0.00769753	0.00208386	0.000222016	No	0.00049161	0.00217395	0.821099	No					-	6.35253e-05	0.0021714	0.976661	No	-0.57
IGF1R	rs932071	15:98724801	A/G	-0.007742	0.002231	0.0005208	0.0002604	Iron	-0.00779316	0.00208916	0.000192308	No	-1.22301	0.622621	0.0495228	No					-	-1.23868	0.623299	0.0469169	No	0.66
IGF1R	rs932071	15:98724801	A/G	-0.007742	0.002231	0.0005208	0.0002604	Ferritin	-0.00772878	0.00208834	0.00021595	No	1.90033	1.91954	0.322201	No					-	1.84925	1.92162	0.335902	No	-0.17
IGF1R	rs932071	15:98724801	A/G	-0.007742	0.002231	0.0005208	0.0002604	Transferrin	-0.007738	0.00208641	0.000209383	No	-0.0469536	0.677589	0.944756	No					-	-0.136237	0.67771	0.840682	No	-0.05
IGF1R	rs932071	15:98724801	A/G	-0.007742	0.002231	0.0005208	0.0002604	TIBC	-0.00772848	0.00208718	0.000214334	No	-0.059505	0.84726	0.94401	No					-	-0.171279	0.847405	0.839825	No	-0.17
IGF1R	rs932071	15:98724801	A/G	-0.007742	0.002231	0.0005208	0.0002604	TS	-0.00771533	0.00208855	0.000221823	No	-0.227217	0.218639	0.298721	No					-	-0.21171	0.218844	0.333366	No	-0.34
IGF1R	rs932071	15:98724801	A/G	-0.007742	0.002231	0.0005208	0.0002604	Homocyst	-0.0069503	0.00205696	0.000730521	Yes	0.0833782	0.0670831	0.21393	No					No	0.0296847	0.0654824	0.650325	No	-10.23
IGF1R	rs932071	15:98724801	A/G	-0.007742	0.002231	0.0005208	0.0002604	CRP	-0.00772125	0.002088	0.000218527	No	0.00321307	0.00837257	0.701163	No					-	0.00276863	0.0083808	0.741139	No	-0.27
IGF1R	rs932071	15:98724801	A/G	-0.007742	0.002231	0.0005208	0.0002604	TSH	-0.00796181	0.00208284	0.000132855	No	-0.0277382	0.0195266	0.155482	No					-	-0.0334335	0.0194943	0.0863686	No	2.84
IGF1R	rs932071	15:98724801	A/G	-0.007742	0.002231	0.0005208	0.0002604	FT3	-0.0127609	0.0115179	0.268484	Yes	-0.0378606	0.0779262	0.627307	No					No	-0.028348	0.0776887	0.715362	No	64.83
IGF1R	rs932071	15:98724801	A/G	-0.007742	0.002231	0.0005208	0.0002604	FT4	-0.0125414	0.0114825	0.275316	Yes	-0.0102617	0.0187278	0.584	No					No	-0.00977753	0.0187683	0.602648	No	61.99
IGF1R	rs932071	15:98724801	A/G	-0.007742	0.002231	0.0005208	0.0002604	Cortisol	-0.00781233	0.00206848	0.00015974	No	-0.0135849	0.0660467	0.83704	No					-	-0.0480304	0.0654968	0.463378	No	0.91
IGF1R	rs932071	15:98724801	A/G	-0.007742	0.002231	0.0005208	0.0002604	WBC	-0.00768756	0.00208999	0.000236036	No	-0.0239122	0.0278058	0.389824	No					-	-0.0244165	0.0278347	0.380401	No	-0.7
IGF1R	rs932071	15:98724801	A/G	-0.007742	0.002231	0.0005208	0.0002604	RBC	-0.00764318	0.00208823	0.000253384	No	0.00272878	0.00696065	0.695045	No					-	0.0016148	0.00696255	0.8166	No	-1.28
IGF1R	rs932071	15:98724801	A/G	-0.007742	0.002231	0.0005208	0.0002604	HGB	-0.00768012	0.00208761	0.000235446	No	-0.000718076	0.0215587	0.97343	No					-	-0.0047064	0.0215579	0.827189	No	-0.8
IGF1R	rs932071	15:98724801	A/G	-0.007742	0.002231	0.0005208	0.0002604	HCT	-0.00768939	0.00208682	0.000230133	No	-0.00619448	0.0564833	0.912674	No					-	-0.0180951	0.0564596	0.748599	No	-0.68
IGF1R	rs932071	15:98724801	A/G	-0.007742	0.002231	0.0005208	0.0002604	MCV	-0.0076857	0.00208976	0.000236481	No	-0.0219331	0.065516	0.737802	No					-	-0.025154	0.0655767	0.701297	No	-0.73
IGF1R	rs932071	15:98724801	A/G	-0.007742	0.002231	0.0005208	0.0002604	MCH	-0.00767845	0.00208993	0.00024	No	-0.00597821	0.0265845	0.822081	No					-	-0.00658757	0.0266124	0.804497	No	-0.82
IGF1R	rs932071	15:98724801	A/G	-0.007742	0.002231	0.0005208	0.0002604	MCHC	-0.00767554	0.00208989	0.000241243	No	-8.84765e-05	0.0160766	0.995609	No					-	0.000269252	0.0160939	0.986652	No	-0.86
IGF1R	rs932071	15:98724801	A/G	-0.007742	0.002231	0.0005208	0.0002604	RDW	-0.00769601	0.00208976	0.000231951	No	0.0095462	0.0153163	0.533121	No					-	0.0105224	0.0153315	0.492524	No	-0.59
IGF1R	rs932071	15:98724801	A/G	-0.007742	0.002231	0.0005208	0.0002604	PLT	-0.00750401	0.00208949	0.000330571	No	-2.16301	0.850874	0.0110334	No					-	-2.02976	0.851169	0.0171127	No	-3.07
IGF1R	rs932071	15:98724801	A/G	-0.007742	0.002231	0.0005208	0.0002604	MPV	-0.0075819	0.00208826	0.000284015	No	0.000935703	0.013234	0.943635	No					-	-0.000995938	0.0132379	0.94003	No	-2.07
IGF1R	rs932071	15:98724801	A/G	-0.007742	0.002231	0.0005208	0.0002604	Neutrophils	-0.00775232	0.00208941	0.000208137	No	0.184522	0.130856	0.158536	No					-	0.192554	0.130931	0.141414	No	0.13
IGF1R	rs932071	15:98724801	A/G	-0.007742	0.002231	0.0005208	0.0002604	Lymphocytes	-0.00775026	0.0020897	0.000209364	No	-0.194414	0.119916	0.104994	No					-	-0.200793	0.120004	0.0943145	No	0.11
IGF1R	rs932071	15:98724801	A/G	-0.007742	0.002231	0.0005208	0.0002604	Monocytes	-0.00769878	0.00209016	0.000231396	No	0.0483614	0.031483	0.124543	No					-	0.0499287	0.0315142	0.113151	No	-0.56
IGF1R	rs932071	15:98724801	A/G	-0.007742	0.002231	0.0005208	0.0002604	Eosinophils	-0.00773347	0.00208892	0.000214929	No	-0.0261399	0.0302025	0.386792	No					-	-0.0291691	0.0302192	0.334443	No	-0.11
IGF1R	rs932071	15:98724801	A/G	-0.007742	0.002231	0.0005208	0.0002604	Basophils	-0.00769677	0.00209033	0.000232533	No	-0.00992224	0.00510648	0.0520354	No					-	-0.0100541	0.00511209	0.0492404	No	-0.58
IGF1R	rs932071	15:98724801	A/G	-0.007742	0.002231	0.0005208	0.0002604	AntiTPO	-0.0077283	0.00209235	0.000222275	No	-2.17927	2.01717	0.280006	No					-	-2.35331	2.01903	0.243818	No	-0.18
IGF1R	rs932071	15:98724801	A/G	-0.007742	0.002231	0.0005208	0.0002604	Urine pH	-0.00784179	0.00208045	0.000164653	No	-0.00647658	0.0101365	0.52288	No					-	-0.00316043	0.0101127	0.754651	No	1.29
IGF1R	rs932071	15:98724801	A/G	-0.007742	0.002231	0.0005208	0.0002604	UGlucose	-0.00793715	0.00208586	0.000142511	No	0.0183368	0.736751	0.980144	No					-	-0.0580462	0.737316	0.937252	No	2.52
IGF1R	rs932071	15:98724801	A/G	-0.007742	0.002231	0.0005208	0.0002604	UProteins	-0.00809638	0.00208186	0.000101299	No	-0.141828	0.128778	0.270776	No					-	-0.175117	0.128622	0.173391	No	4.58
IGF1R	rs932071	15:98724801	A/G	-0.007742	0.002231	0.0005208	0.0002604	UHGB	-0.00794397	0.00208657	0.000141389	No	-0.000442334	0.00192131	0.817922	No					-	-0.000525704	0.00192344	0.784617	No	2.61
IGF1R	rs4616271	15:98725030	T/C	-0.007975	0.002232	0.0003537	0.00017685	Height	-0.00781225	0.00209269	0.000190174	No	0.26825	0.142329	0.0594979	No					-	0.247339	0.142338	0.0822959	No	-2.04
IGF1R	rs4616271	15:98725030	T/C	-0.007975	0.002232	0.0003537	0.00017685	Weight	-0.00787699	0.00209056	0.000165572	No	0.439814	0.232987	0.0590927	No					-	0.409715	0.232913	0.0785918	No	-1.23
IGF1R	rs4616271	15:98725030	T/C	-0.007975	0.002232	0.0003537	0.00017685	BMI	-0.00799513	0.00209211	0.00013341	No	0.06692	0.0710439	0.346239	No					-	0.0624522	0.0710909	0.379702	No	0.25
IGF1R	rs4616271	15:98725030	T/C	-0.007975	0.002232	0.0003537	0.00017685	Body Fat	-0.00784181	0.00208991	0.000176263	No	-0.0785138	0.146064	0.590912	No					-	-0.0805717	0.146257	0.581719	No	-1.67
IGF1R	rs4616271	15:98725030	T/C	-0.007975	0.002232	0.0003537	0.00017685	Visceral Fat	-0.00782456	0.00208999	0.000182258	No	0.0529687	0.067154	0.430269	No					-	0.0480295	0.0671738	0.474624	No	-1.89
IGF1R	rs4616271	15:98725030	T/C	-0.007975	0.002232	0.0003537	0.00017685	SBP	-0.00734142	0.00211949	0.000534913	Yes	-0.111159	0.255214	0.663172	No					No	-0.126833	0.255502	0.61962	No	-7.94
IGF1R	rs4616271	15:98725030	T/C	-0.007975	0.002232	0.0003537	0.00017685	DBP	-0.0073287	0.00211961	0.000547389	Yes	-0.0146576	0.145967	0.920015	No					No	-0.0112871	0.14615	0.938442	No	-8.1
IGF1R	rs4616271	15:98725030	T/C	-0.007975	0.002232	0.0003537	0.00017685	Pulse Rate	-0.00731375	0.00211783	0.000555868	Yes	0.0119226	0.138187	0.931247	No					No	0.0307267	0.13824	0.824108	No	-8.29
IGF1R	rs4616271	15:98725030	T/C	-0.007975	0.002232	0.0003537	0.00017685	HbA1c	-0.00803734	0.0020903	0.000121256	No	-0.00301218	0.0069038	0.662623	No					-	-0.00395781	0.00690807	0.566708	No	0.78
IGF1R	rs4616271	15:98725030	T/C	-0.007975	0.002232	0.0003537	0.00017685	SAlb	-0.0081881	0.00208433	8.60754e-05	No	-0.00452085	0.00388488	0.244572	No					-	-0.00560325	0.00387953	0.148682	No	2.67
IGF1R	rs4616271	15:98725030	T/C	-0.007975	0.002232	0.0003537	0.00017685	SCr	-0.00147091	0.00129924	0.257608	Yes	0.00853862	0.00214171	6.74324e-05	No					No	0.00211448	0.00133164	0.112345	No	-81.56
IGF1R	rs4616271	15:98725030	T/C	-0.007975	0.002232	0.0003537	0.00017685	UAlb	-0.00848341	0.00208153	4.6253e-05	No	-1.65432	0.991604	0.0952812	No					-	-2.04134	0.988541	0.0389477	No	6.38
IGF1R	rs4616271	15:98725030	T/C	-0.007975	0.002232	0.0003537	0.00017685	UCr	-0.00782614	0.00206867	0.000155739	No	1.26928	1.0753	0.23787	No					-	0.714834	1.06626	0.502608	No	-1.87
IGF1R	rs4616271	15:98725030	T/C	-0.007975	0.002232	0.0003537	0.00017685	UACR	-0.0085442	0.00207912	3.99588e-05	Yes	-2.0906	1.23605	0.0908007	No					No	-2.71686	1.22962	0.0271617	No	7.14
IGF1R	rs4616271	15:98725030	T/C	-0.007975	0.002232	0.0003537	0.00017685	PTT	-0.00823163	0.00208406	7.87484e-05	No	0.260186	0.187478	0.165222	No					-	0.313715	0.187201	0.0938055	No	3.22
IGF1R	rs4616271	15:98725030	T/C	-0.007975	0.002232	0.0003537	0.00017685	INR PT	-0.00822857	0.0020849	7.97577e-05	No	-0.00450489	0.00302439	0.136381	No					-	-0.00528608	0.00302128	0.0802152	No	3.18
IGF1R	rs4616271	15:98725030	T/C	-0.007975	0.002232	0.0003537	0.00017685	aPTT ratio	-0.00808425	0.00208959	0.000110052	No	-2.0683e-05	0.00123321	0.986619	No					-	-4.66515e-05	0.00123455	0.969857	No	1.37
IGF1R	rs4616271	15:98725030	T/C	-0.007975	0.002232	0.0003537	0.00017685	aPTT	-0.00883183	0.00240472	0.000241967	Yes	-0.0773901	0.04467	0.0832358	No					No	-0.0783914	0.0447421	0.0798097	No	10.74
IGF1R	rs4616271	15:98725030	T/C	-0.007975	0.002232	0.0003537	0.00017685	Fibrinogen	-0.00805256	0.00208881	0.000116403	No	0.609422	0.930194	0.512382	No					-	0.703593	0.93095	0.449799	No	0.97
IGF1R	rs4616271	15:98725030	T/C	-0.007975	0.002232	0.0003537	0.00017685	AT	-0.00802654	0.0020891	0.000122732	No	0.0292617	0.166733	0.86069	No					-	0.0374506	0.166917	0.822477	No	0.65
IGF1R	rs4616271	15:98725030	T/C	-0.007975	0.002232	0.0003537	0.00017685	BGlucose	-0.00796098	0.00208826	0.000138524	No	0.113578	0.221647	0.608363	No					-	0.080744	0.22176	0.715787	No	-0.18
IGF1R	rs4616271	15:98725030	T/C	-0.007975	0.002232	0.0003537	0.00017685	Urate	-0.00668468	0.00202773	0.000981903	Yes	0.0528773	0.0207886	0.0109874	No	0.041	0.0059	3.387e-11	23263486	Yes	0.0344627	0.0201853	0.0877931	Yes	-16.18
IGF1R	rs4616271	15:98725030	T/C	-0.007975	0.002232	0.0003537	0.00017685	AST GOT	-0.00781663	0.0020914	0.000186879	No	0.286702	0.133931	0.0323248	No					-	0.259332	0.1339	0.0528022	No	-1.99
IGF1R	rs4616271	15:98725030	T/C	-0.007975	0.002232	0.0003537	0.00017685	ALT GPT	-0.00800185	0.00208967	0.000129314	No	0.126809	0.223115	0.569806	No					-	0.112268	0.223328	0.615182	No	0.34
IGF1R	rs4616271	15:98725030	T/C	-0.007975	0.002232	0.0003537	0.00017685	GGT	-0.00800187	0.00208975	0.000129383	No	0.267057	0.499325	0.592775	No					-	0.24037	0.49986	0.630616	No	0.34
IGF1R	rs4616271	15:98725030	T/C	-0.007975	0.002232	0.0003537	0.00017685	ALP	-0.00799166	0.00208973	0.000131957	No	-0.394319	0.318349	0.21551	No					-	-0.398498	0.318695	0.21118	No	0.21
IGF1R	rs4616271	15:98725030	T/C	-0.007975	0.002232	0.0003537	0.00017685	TB	-0.00799092	0.00208846	0.000130909	No	0.0027916	0.00723938	0.699792	No					-	0.00108746	0.00722662	0.880389	No	0.2
IGF1R	rs4616271	15:98725030	T/C	-0.007975	0.002232	0.0003537	0.00017685	DB	-0.00806471	0.00208813	0.000113089	No	4.21148e-05	0.0019057	0.982369	No					-	-0.000442278	0.0019033	0.816252	No	1.12
IGF1R	rs4616271	15:98725030	T/C	-0.007975	0.002232	0.0003537	0.00017685	Lipase	-0.00770673	0.00207835	0.00020994	No	0.365392	0.273938	0.182283	No					-	0.257212	0.272757	0.3457	No	-3.36
IGF1R	rs4616271	15:98725030	T/C	-0.007975	0.002232	0.0003537	0.00017685	TC	-0.00795228	0.00208985	0.00014253	No	0.981314	0.646936	0.129332	No					-	0.958681	0.647645	0.138836	No	-0.28
IGF1R	rs4616271	15:98725030	T/C	-0.007975	0.002232	0.0003537	0.00017685	HDL	-0.00797829	0.00208881	0.000134498	No	-0.0602951	0.205734	0.769473	No					-	-0.0344293	0.205878	0.867191	No	0.04
IGF1R	rs4616271	15:98725030	T/C	-0.007975	0.002232	0.0003537	0.00017685	LDL	-0.00798433	0.00209008	0.000134193	No	0.9252	0.56468	0.101359	No					-	0.91646	0.565338	0.105031	No	0.12
IGF1R	rs4616271	15:98725030	T/C	-0.007975	0.002232	0.0003537	0.00017685	TG	-0.00785305	0.00208543	0.000167043	No	1.06129	1.08032	0.325931	No					-	0.802559	1.07929	0.457136	No	-1.53
IGF1R	rs4616271	15:98725030	T/C	-0.007975	0.002232	0.0003537	0.00017685	Sodium	-0.00759186	0.00213565	0.00038003	No	-0.0740981	0.0309328	0.0166187	No					-	-0.0769959	0.0309531	0.012881	No	-4.8
IGF1R	rs4616271	15:98725030	T/C	-0.007975	0.002232	0.0003537	0.00017685	Potassium	-0.00809611	0.00208311	0.000102332	No	0.0026019	0.00567867	0.646828	No					-	0.000387704	0.00565841	0.945374	No	1.52
IGF1R	rs4616271	15:98725030	T/C	-0.007975	0.002232	0.0003537	0.00017685	Chlorine	-0.00788521	0.00208973	0.000162016	No	-0.0858272	0.03395	0.011485	No					-	-0.0822737	0.0339806	0.0154869	No	-1.13
IGF1R	rs4616271	15:98725030	T/C	-0.007975	0.002232	0.0003537	0.00017685	Calcium	-0.00777995	0.00208228	0.0001878	No	0.00187149	0.0013643	0.170169	No					-	0.00138319	0.00136094	0.309487	No	-2.45
IGF1R	rs4616271	15:98725030	T/C	-0.007975	0.002232	0.0003537	0.00017685	Phosphorus	-0.00821315	0.00208959	8.53321e-05	No	-0.0123391	0.00757083	0.103169	No					-	-0.014016	0.00757069	0.0641476	No	2.99
IGF1R	rs4616271	15:98725030	T/C	-0.007975	0.002232	0.0003537	0.00017685	Magnesium	-0.00795791	0.00208519	0.00013622	No	0.000557149	0.00217543	0.797872	No					-	0.000111297	0.00217299	0.959152	No	-0.21
IGF1R	rs4616271	15:98725030	T/C	-0.007975	0.002232	0.0003537	0.00017685	Iron	-0.00805479	0.00209043	0.000117317	No	-1.12485	0.623066	0.0710494	No					-	-1.14105	0.623773	0.0673878	No	1
IGF1R	rs4616271	15:98725030	T/C	-0.007975	0.002232	0.0003537	0.00017685	Ferritin	-0.00799293	0.00208968	0.000131584	No	2.03972	1.92084	0.28831	No					-	1.98839	1.92301	0.30116	No	0.22
IGF1R	rs4616271	15:98725030	T/C	-0.007975	0.002232	0.0003537	0.00017685	Transferrin	-0.00800773	0.00208773	0.000126013	No	-0.0878003	0.678053	0.896973	No					-	-0.180785	0.678203	0.78981	No	0.41
IGF1R	rs4616271	15:98725030	T/C	-0.007975	0.002232	0.0003537	0.00017685	TIBC	-0.00799834	0.0020885	0.000129075	No	-0.110629	0.847838	0.896186	No					-	-0.227041	0.848022	0.788913	No	0.29
IGF1R	rs4616271	15:98725030	T/C	-0.007975	0.002232	0.0003537	0.00017685	TS	-0.00798593	0.00208985	0.00013355	No	-0.194819	0.218792	0.373255	No					-	-0.178711	0.219007	0.414515	No	0.14
IGF1R	rs4616271	15:98725030	T/C	-0.007975	0.002232	0.0003537	0.00017685	Homocyst	-0.00719499	0.00205836	0.000475248	Yes	0.0869845	0.0671306	0.195091	No					No	0.0313936	0.0655321	0.631908	No	-9.78
IGF1R	rs4616271	15:98725030	T/C	-0.007975	0.002232	0.0003537	0.00017685	CRP	-0.00798721	0.00208933	0.000132705	No	0.00282765	0.00837832	0.73575	No					-	0.00236585	0.00838693	0.777882	No	0.15
IGF1R	rs4616271	15:98725030	T/C	-0.007975	0.002232	0.0003537	0.00017685	TSH	-0.00824619	0.00208419	7.6563e-05	No	-0.0302186	0.0195396	0.122006	No					-	-0.0361041	0.0195081	0.064238	No	3.4
IGF1R	rs4616271	15:98725030	T/C	-0.007975	0.002232	0.0003537	0.00017685	FT3	-0.0124062	0.0115628	0.28387	Yes	-0.0300348	0.0782391	0.701243	No					No	-0.0208377	0.0779895	0.789447	No	55.56
IGF1R	rs4616271	15:98725030	T/C	-0.007975	0.002232	0.0003537	0.00017685	FT4	-0.0120805	0.0115274	0.295202	Yes	-0.00908373	0.0188018	0.629233	No					No	-0.00861373	0.0188403	0.647747	No	51.48
IGF1R	rs4616271	15:98725030	T/C	-0.007975	0.002232	0.0003537	0.00017685	Cortisol	-0.00805179	0.00206981	0.000100836	No	-0.00779049	0.066092	0.90617	No					-	-0.043374	0.0655449	0.50815	No	0.96
IGF1R	rs4616271	15:98725030	T/C	-0.007975	0.002232	0.0003537	0.00017685	WBC	-0.00795235	0.00209133	0.000144066	No	-0.0245102	0.0278248	0.378404	No					-	-0.0250402	0.027855	0.368703	No	-0.28
IGF1R	rs4616271	15:98725030	T/C	-0.007975	0.002232	0.0003537	0.00017685	RBC	-0.00791463	0.00208956	0.000152927	No	0.00215723	0.00696543	0.756792	No					-	0.00100615	0.00696765	0.885185	No	-0.76
IGF1R	rs4616271	15:98725030	T/C	-0.007975	0.002232	0.0003537	0.00017685	HGB	-0.00794774	0.00208894	0.000142824	No	-0.00140407	0.0215735	0.948109	No					-	-0.0055237	0.0215736	0.797926	No	-0.34
IGF1R	rs4616271	15:98725030	T/C	-0.007975	0.002232	0.0003537	0.00017685	HCT	-0.00795989	0.00208815	0.000138706	No	-0.00916574	0.0565219	0.871181	No					-	-0.0214655	0.0565007	0.704015	No	-0.19
IGF1R	rs4616271	15:98725030	T/C	-0.007975	0.002232	0.0003537	0.00017685	MCV	-0.00794805	0.00209109	0.000145009	No	-0.0173599	0.065561	0.791176	No					-	-0.0206918	0.0656247	0.752536	No	-0.34
IGF1R	rs4616271	15:98725030	T/C	-0.007975	0.002232	0.0003537	0.00017685	MCH	-0.00794188	0.00209127	0.000146933	No	-0.00367648	0.0266028	0.890086	No					-	-0.00430051	0.0266319	0.871719	No	-0.42
IGF1R	rs4616271	15:98725030	T/C	-0.007975	0.002232	0.0003537	0.00017685	MCHC	-0.00794094	0.00209123	0.000147157	No	0.000786838	0.0160876	0.960992	No					-	0.00116324	0.0161056	0.942424	No	-0.43
IGF1R	rs4616271	15:98725030	T/C	-0.007975	0.002232	0.0003537	0.00017685	RDW	-0.00795869	0.00209108	0.000142059	No	0.00870429	0.0153268	0.570107	No					-	0.00970904	0.0153427	0.526872	No	-0.2
IGF1R	rs4616271	15:98725030	T/C	-0.007975	0.002232	0.0003537	0.00017685	PLT	-0.00776338	0.00209086	0.000205918	No	-2.23004	0.85144	0.00882819	No					-	-2.09348	0.851776	0.0139962	No	-2.65
IGF1R	rs4616271	15:98725030	T/C	-0.007975	0.002232	0.0003537	0.00017685	MPV	-0.00784156	0.00208959	0.000175933	No	0.00170048	0.0132431	0.897831	No					-	-0.00029723	0.0132475	0.9821	No	-1.67
IGF1R	rs4616271	15:98725030	T/C	-0.007975	0.002232	0.0003537	0.00017685	Neutrophils	-0.00801903	0.00209076	0.000126088	No	0.189588	0.130945	0.147691	No					-	0.198083	0.131025	0.130619	No	0.55
IGF1R	rs4616271	15:98725030	T/C	-0.007975	0.002232	0.0003537	0.00017685	Lymphocytes	-0.00801364	0.00209103	0.00012767	No	-0.191546	0.119998	0.110466	No					-	-0.19827	0.120092	0.0987729	No	0.48
IGF1R	rs4616271	15:98725030	T/C	-0.007975	0.002232	0.0003537	0.00017685	Monocytes	-0.00796362	0.0020915	0.000141147	No	0.0489888	0.0315045	0.119983	No					-	0.0505876	0.0315371	0.108731	No	-0.14
IGF1R	rs4616271	15:98725030	T/C	-0.007975	0.002232	0.0003537	0.00017685	Eosinophils	-0.0080169	0.0020903	0.000126183	No	-0.034414	0.0302224	0.254858	No					-	-0.0375864	0.0302403	0.213925	No	0.53
IGF1R	rs4616271	15:98725030	T/C	-0.007975	0.002232	0.0003537	0.00017685	Basophils	-0.00796167	0.00209167	0.000141855	No	-0.0100631	0.00510995	0.048943	No					-	-0.0101991	0.00511579	0.0462167	No	-0.17
IGF1R	rs4616271	15:98725030	T/C	-0.007975	0.002232	0.0003537	0.00017685	AntiTPO	-0.00799313	0.00209369	0.000135495	No	-2.19002	2.01855	0.277972	No					-	-2.36795	2.02051	0.241242	No	0.23
IGF1R	rs4616271	15:98725030	T/C	-0.007975	0.002232	0.0003537	0.00017685	Urine pH	-0.00811052	0.00208177	9.84391e-05	No	-0.00624534	0.0101435	0.538107	No					-	-0.00282183	0.0101201	0.780378	No	1.7
IGF1R	rs4616271	15:98725030	T/C	-0.007975	0.002232	0.0003537	0.00017685	UGlucose	-0.00820053	0.00208719	8.58737e-05	No	0.033061	0.737256	0.964233	No					-	-0.0459291	0.737857	0.950368	No	2.83
IGF1R	rs4616271	15:98725030	T/C	-0.007975	0.002232	0.0003537	0.00017685	UProteins	-0.00836292	0.00208319	6.00081e-05	No	-0.143576	0.128866	0.265242	No					-	-0.178003	0.128716	0.166724	No	4.86
IGF1R	rs4616271	15:98725030	T/C	-0.007975	0.002232	0.0003537	0.00017685	UHGB	-0.0082073	0.0020879	8.51994e-05	No	-0.000336948	0.00192263	0.860884	No					-	-0.000422696	0.00192485	0.826188	No	2.91
IGF1R	rs28657002	15:98726649	A/T	-0.008788	0.002234	8.43e-05	4.215e-05	Height	-0.00842944	0.0021003	6.02724e-05	No	0.256064	0.142874	0.0731241	No					-	0.232322	0.142891	0.10401	No	-4.08
IGF1R	rs28657002	15:98726649	A/T	-0.008788	0.002234	8.43e-05	4.215e-05	Weight	-0.00853267	0.00209804	4.79895e-05	No	0.327631	0.233897	0.161319	No					-	0.292768	0.233836	0.21059	No	-2.91
IGF1R	rs28657002	15:98726649	A/T	-0.008788	0.002234	8.43e-05	4.215e-05	BMI	-0.00862997	0.00209969	3.98601e-05	No	0.0327261	0.0713176	0.646331	No					-	0.027431	0.0713691	0.700725	No	-1.8
IGF1R	rs28657002	15:98726649	A/T	-0.008788	0.002234	8.43e-05	4.215e-05	Body Fat	-0.00835516	0.00209749	6.84138e-05	No	-0.147032	0.146602	0.315918	No					-	-0.148805	0.146803	0.310777	No	-4.93
IGF1R	rs28657002	15:98726649	A/T	-0.008788	0.002234	8.43e-05	4.215e-05	Visceral Fat	-0.00836548	0.00209738	6.69546e-05	No	0.0204401	0.0674046	0.76171	No					-	0.014241	0.0674271	0.832731	No	-4.81
IGF1R	rs28657002	15:98726649	A/T	-0.008788	0.002234	8.43e-05	4.215e-05	SBP	-0.00798524	0.00212811	0.00017625	Yes	-0.120891	0.256291	0.637155	No					No	-0.138024	0.256595	0.590654	No	-9.13
IGF1R	rs28657002	15:98726649	A/T	-0.008788	0.002234	8.43e-05	4.215e-05	DBP	-0.00796898	0.00212826	0.000181875	Yes	-0.0611005	0.146582	0.676808	No					No	-0.0585671	0.146774	0.68988	No	-9.32
IGF1R	rs28657002	15:98726649	A/T	-0.008788	0.002234	8.43e-05	4.215e-05	Pulse Rate	-0.00790826	0.0021265	0.00020119	Yes	-0.0673403	0.138768	0.627495	No					No	-0.0467201	0.138831	0.736482	No	-10.01
IGF1R	rs28657002	15:98726649	A/T	-0.008788	0.002234	8.43e-05	4.215e-05	HbA1c	-0.00870811	0.00209831	3.35113e-05	No	-0.00341409	0.00693105	0.62232	No					-	-0.00443381	0.00693616	0.522687	No	-0.91
IGF1R	rs28657002	15:98726649	A/T	-0.008788	0.002234	8.43e-05	4.215e-05	SAlb	-0.00880174	0.00209181	2.60193e-05	No	-0.00381512	0.00389942	0.327909	No					-	-0.00498158	0.00389451	0.200881	No	0.16
IGF1R	rs28657002	15:98726649	A/T	-0.008788	0.002234	8.43e-05	4.215e-05	SCr	-0.0018157	0.00130412	0.163869	Yes	0.00892641	0.00214954	3.31253e-05	Yes					No	0.00198781	0.00133677	0.13704	Yes	-79.34
IGF1R	rs28657002	15:98726649	A/T	-0.008788	0.002234	8.43e-05	4.215e-05	UAlb	-0.00924463	0.00208914	9.74173e-06	Yes	-1.80169	0.995328	0.0703028	No					No	-2.22139	0.992376	0.0252128	No	5.2
IGF1R	rs28657002	15:98726649	A/T	-0.008788	0.002234	8.43e-05	4.215e-05	UCr	-0.00854441	0.00207621	3.89609e-05	No	1.31928	1.07935	0.221625	No					-	0.713166	1.07042	0.505267	No	-2.77
IGF1R	rs28657002	15:98726649	A/T	-0.008788	0.002234	8.43e-05	4.215e-05	UACR	-0.0092973	0.00208669	8.45918e-06	Yes	-2.20368	1.2407	0.0757363	No					No	-2.87669	1.2344	0.0198026	No	5.8
IGF1R	rs28657002	15:98726649	A/T	-0.008788	0.002234	8.43e-05	4.215e-05	PTT	-0.00887471	0.00209163	2.2256e-05	No	0.228701	0.188189	0.22429	No					-	0.286521	0.187935	0.127396	No	0.99
IGF1R	rs28657002	15:98726649	A/T	-0.008788	0.002234	8.43e-05	4.215e-05	INR PT	-0.00887003	0.00209246	2.26477e-05	No	-0.00391931	0.00303588	0.196734	No					-	-0.00476408	0.00303314	0.116289	No	0.93
IGF1R	rs28657002	15:98726649	A/T	-0.008788	0.002234	8.43e-05	4.215e-05	aPTT ratio	-0.00875432	0.00209722	3.01489e-05	No	0.00018044	0.00123786	0.884108	No					-	0.000156065	0.00123936	0.899794	No	-0.38
IGF1R	rs28657002	15:98726649	A/T	-0.008788	0.002234	8.43e-05	4.215e-05	aPTT	-0.00885437	0.00241773	0.000252023	No	-0.0628775	0.0449186	0.161619	No					-	-0.0638488	0.044991	0.155906	No	0.76
IGF1R	rs28657002	15:98726649	A/T	-0.008788	0.002234	8.43e-05	4.215e-05	Fibrinogen	-0.00870442	0.00209641	3.32206e-05	No	0.273889	0.933718	0.769275	No					-	0.373956	0.934595	0.689072	No	-0.95
IGF1R	rs28657002	15:98726649	A/T	-0.008788	0.002234	8.43e-05	4.215e-05	AT	-0.00871322	0.0020968	3.2727e-05	No	0.142714	0.167356	0.393814	No					-	0.151841	0.167561	0.364861	No	-0.85
IGF1R	rs28657002	15:98726649	A/T	-0.008788	0.002234	8.43e-05	4.215e-05	BGlucose	-0.00859868	0.00209581	4.11367e-05	No	0.122216	0.222471	0.582773	No					-	0.0869594	0.222611	0.696075	No	-2.15
IGF1R	rs28657002	15:98726649	A/T	-0.008788	0.002234	8.43e-05	4.215e-05	Urate	-0.00731823	0.00203508	0.000324641	Yes	0.0531986	0.020866	0.0108012	No					No	0.0332417	0.020263	0.10093	No	-16.72
IGF1R	rs28657002	15:98726649	A/T	-0.008788	0.002234	8.43e-05	4.215e-05	AST GOT	-0.00846274	0.00209905	5.57814e-05	No	0.284071	0.134437	0.0346223	No					-	0.254531	0.134422	0.0583171	No	-3.7
IGF1R	rs28657002	15:98726649	A/T	-0.008788	0.002234	8.43e-05	4.215e-05	ALT GPT	-0.00863336	0.00209731	3.87901e-05	No	0.06265	0.223961	0.779686	No					-	0.0466488	0.224199	0.83518	No	-1.76
IGF1R	rs28657002	15:98726649	A/T	-0.008788	0.002234	8.43e-05	4.215e-05	GGT	-0.00865144	0.00209726	3.73511e-05	No	0.110223	0.501189	0.825936	No					-	0.0811246	0.501784	0.871567	No	-1.55
IGF1R	rs28657002	15:98726649	A/T	-0.008788	0.002234	8.43e-05	4.215e-05	ALP	-0.00863137	0.00209734	3.89592e-05	No	-0.46976	0.319524	0.141542	No					-	-0.473963	0.319908	0.138488	No	-1.78
IGF1R	rs28657002	15:98726649	A/T	-0.008788	0.002234	8.43e-05	4.215e-05	TB	-0.00862542	0.00209601	3.89977e-05	No	0.00329036	0.00726631	0.650685	No					-	0.00148537	0.00725436	0.837767	No	-1.85
IGF1R	rs28657002	15:98726649	A/T	-0.008788	0.002234	8.43e-05	4.215e-05	DB	-0.00869405	0.00209551	3.36832e-05	No	0.000381642	0.00191264	0.841847	No					-	-0.000132899	0.00191047	0.944542	No	-1.07
IGF1R	rs28657002	15:98726649	A/T	-0.008788	0.002234	8.43e-05	4.215e-05	Lipase	-0.00831647	0.00208591	6.73909e-05	No	0.404465	0.274952	0.141312	No					-	0.287627	0.273801	0.293515	No	-5.37
IGF1R	rs28657002	15:98726649	A/T	-0.008788	0.002234	8.43e-05	4.215e-05	TC	-0.00859117	0.00209742	4.23507e-05	No	1.0353	0.649336	0.110878	No					-	1.01074	0.650124	0.120051	No	-2.24
IGF1R	rs28657002	15:98726649	A/T	-0.008788	0.002234	8.43e-05	4.215e-05	HDL	-0.00863346	0.00209633	3.8461e-05	No	-0.0110894	0.206501	0.957174	No					-	0.0167582	0.206668	0.935374	No	-1.76
IGF1R	rs28657002	15:98726649	A/T	-0.008788	0.002234	8.43e-05	4.215e-05	LDL	-0.00862495	0.00209763	3.95743e-05	No	0.931217	0.566781	0.100416	No					-	0.921987	0.567508	0.104274	No	-1.86
IGF1R	rs28657002	15:98726649	A/T	-0.008788	0.002234	8.43e-05	4.215e-05	TG	-0.00847238	0.002093	5.20527e-05	No	1.23201	1.08432	0.255897	No					-	0.952271	1.08342	0.379449	No	-3.59
IGF1R	rs28657002	15:98726649	A/T	-0.008788	0.002234	8.43e-05	4.215e-05	Sodium	-0.00847404	0.00214476	7.83592e-05	No	-0.0744862	0.0310694	0.0165299	No					-	-0.0777683	0.0310944	0.0123993	No	-3.57
IGF1R	rs28657002	15:98726649	A/T	-0.008788	0.002234	8.43e-05	4.215e-05	Potassium	-0.00870365	0.00209084	3.17056e-05	No	0.00163322	0.00570043	0.774494	No					-	-0.000734792	0.00568065	0.897083	No	-0.96
IGF1R	rs28657002	15:98726649	A/T	-0.008788	0.002234	8.43e-05	4.215e-05	Chlorine	-0.0085238	0.0020973	4.8567e-05	No	-0.0876817	0.034076	0.0100926	No					-	-0.0839108	0.0341107	0.0139119	No	-3.01
IGF1R	rs28657002	15:98726649	A/T	-0.008788	0.002234	8.43e-05	4.215e-05	Calcium	-0.00838126	0.00208988	6.10506e-05	No	0.00218137	0.00136933	0.111188	No					-	0.00165838	0.00136613	0.224805	No	-4.63
IGF1R	rs28657002	15:98726649	A/T	-0.008788	0.002234	8.43e-05	4.215e-05	Phosphorus	-0.00881499	0.00209703	2.65e-05	No	-0.00895718	0.00759955	0.238567	No					-	-0.0107338	0.00760037	0.157898	No	0.31
IGF1R	rs28657002	15:98726649	A/T	-0.008788	0.002234	8.43e-05	4.215e-05	Magnesium	-0.00857472	0.00209274	4.21133e-05	No	0.000939335	0.00218352	0.667064	No					-	0.000451756	0.00218132	0.835934	No	-2.43
IGF1R	rs28657002	15:98726649	A/T	-0.008788	0.002234	8.43e-05	4.215e-05	Iron	-0.00869322	0.00209792	3.44472e-05	No	-1.01948	0.625405	0.103111	No					-	-1.03717	0.626188	0.0976861	No	-1.08
IGF1R	rs28657002	15:98726649	A/T	-0.008788	0.002234	8.43e-05	4.215e-05	Ferritin	-0.00863591	0.00209714	3.853e-05	No	1.09423	1.92806	0.570368	No					-	1.03922	1.93046	0.590364	No	-1.73
IGF1R	rs28657002	15:98726649	A/T	-0.008788	0.002234	8.43e-05	4.215e-05	Transferrin	-0.00866028	0.00209527	3.60543e-05	No	-0.180163	0.680574	0.791228	No					-	-0.282001	0.680803	0.678723	No	-1.45
IGF1R	rs28657002	15:98726649	A/T	-0.008788	0.002234	8.43e-05	4.215e-05	TIBC	-0.00865109	0.00209604	3.69902e-05	No	-0.224583	0.85099	0.791856	No					-	-0.352086	0.851271	0.679176	No	-1.56
IGF1R	rs28657002	15:98726649	A/T	-0.008788	0.002234	8.43e-05	4.215e-05	TS	-0.00863129	0.00209738	3.89798e-05	No	-0.17433	0.219608	0.427317	No					-	-0.156877	0.21985	0.475513	No	-1.78
IGF1R	rs28657002	15:98726649	A/T	-0.008788	0.002234	8.43e-05	4.215e-05	Homocyst	-0.00754316	0.00206479	0.000260281	Yes	0.128253	0.0673306	0.0568307	No					No	0.068266	0.0657384	0.299086	No	-14.17
IGF1R	rs28657002	15:98726649	A/T	-0.008788	0.002234	8.43e-05	4.215e-05	CRP	-0.00863871	0.00209685	3.82145e-05	No	3.99164e-05	0.00840954	0.996213	No					-	-0.000468261	0.00841915	0.955647	No	-1.7
IGF1R	rs28657002	15:98726649	A/T	-0.008788	0.002234	8.43e-05	4.215e-05	TSH	-0.0088792	0.00209169	2.20561e-05	No	-0.0292386	0.0196125	0.136041	No					-	-0.0355737	0.0195831	0.0693155	No	1.04
IGF1R	rs28657002	15:98726649	A/T	-0.008788	0.002234	8.43e-05	4.215e-05	FT3	-0.0133801	0.0115574	0.247597	Yes	-0.0381769	0.0782034	0.625662	No					No	-0.028223	0.0779755	0.717561	No	52.25
IGF1R	rs28657002	15:98726649	A/T	-0.008788	0.002234	8.43e-05	4.215e-05	FT4	-0.0130208	0.0115221	0.25904	Yes	-0.0162035	0.0187758	0.38859	No					No	-0.0157163	0.0188189	0.404079	No	48.17
IGF1R	rs28657002	15:98726649	A/T	-0.008788	0.002234	8.43e-05	4.215e-05	Cortisol	-0.0087285	0.00207726	2.66924e-05	No	-0.0160835	0.0663378	0.808438	No					-	-0.0544782	0.0657957	0.407695	No	-0.68
IGF1R	rs28657002	15:98726649	A/T	-0.008788	0.002234	8.43e-05	4.215e-05	WBC	-0.00859809	0.00209898	4.23057e-05	No	-0.0356862	0.0279274	0.201341	No					-	-0.0363002	0.0279609	0.194232	No	-2.16
IGF1R	rs28657002	15:98726649	A/T	-0.008788	0.002234	8.43e-05	4.215e-05	RBC	-0.008538	0.00209714	4.71171e-05	No	0.00349357	0.00699136	0.617299	No					-	0.00225788	0.00699441	0.746844	No	-2.84
IGF1R	rs28657002	15:98726649	A/T	-0.008788	0.002234	8.43e-05	4.215e-05	HGB	-0.00855087	0.00209652	4.56542e-05	No	0.00655237	0.0216539	0.762204	No					-	0.00213417	0.0216567	0.921501	No	-2.7
IGF1R	rs28657002	15:98726649	A/T	-0.008788	0.002234	8.43e-05	4.215e-05	HCT	-0.00856074	0.00209572	4.4443e-05	No	0.00998829	0.0567327	0.860251	No					-	-0.00322522	0.0567183	0.954655	No	-2.59
IGF1R	rs28657002	15:98726649	A/T	-0.008788	0.002234	8.43e-05	4.215e-05	MCV	-0.00858151	0.00209865	4.3648e-05	No	-0.00378306	0.0658057	0.954157	No					-	-0.00737477	0.0658774	0.910868	No	-2.35
IGF1R	rs28657002	15:98726649	A/T	-0.008788	0.002234	8.43e-05	4.215e-05	MCH	-0.00857788	0.00209884	4.40415e-05	No	0.00470972	0.026702	0.859998	No					-	0.00405724	0.0267343	0.879378	No	-2.39
IGF1R	rs28657002	15:98726649	A/T	-0.008788	0.002234	8.43e-05	4.215e-05	MCHC	-0.00858632	0.0020988	4.32741e-05	No	0.00599903	0.0161475	0.710262	No					-	0.00642736	0.0161674	0.690971	No	-2.29
IGF1R	rs28657002	15:98726649	A/T	-0.008788	0.002234	8.43e-05	4.215e-05	RDW	-0.00858498	0.00209862	4.33282e-05	No	0.00234381	0.0153842	0.878913	No					-	0.00340808	0.015402	0.824883	No	-2.31
IGF1R	rs28657002	15:98726649	A/T	-0.008788	0.002234	8.43e-05	4.215e-05	PLT	-0.00840601	0.00209841	6.22239e-05	No	-2.19704	0.854626	0.0101617	No					-	-2.05191	0.855063	0.0164257	No	-4.35
IGF1R	rs28657002	15:98726649	A/T	-0.008788	0.002234	8.43e-05	4.215e-05	MPV	-0.0085182	0.00209715	4.90641e-05	No	-0.00442672	0.0132924	0.739122	No					-	-0.0066008	0.0132983	0.619648	No	-3.07
IGF1R	rs28657002	15:98726649	A/T	-0.008788	0.002234	8.43e-05	4.215e-05	Neutrophils	-0.00862807	0.0020982	3.95137e-05	No	0.118614	0.131441	0.36686	No					-	0.128013	0.131538	0.330477	No	-1.82
IGF1R	rs28657002	15:98726649	A/T	-0.008788	0.002234	8.43e-05	4.215e-05	Lymphocytes	-0.00863587	0.00209849	3.89783e-05	No	-0.147605	0.120452	0.220442	No					-	-0.155054	0.12056	0.198433	No	-1.73
IGF1R	rs28657002	15:98726649	A/T	-0.008788	0.002234	8.43e-05	4.215e-05	Monocytes	-0.00860339	0.00209907	4.18768e-05	No	0.0489066	0.0316221	0.121992	No					-	0.0505837	0.0316584	0.11012	No	-2.1
IGF1R	rs28657002	15:98726649	A/T	-0.008788	0.002234	8.43e-05	4.215e-05	Eosinophils	-0.00859864	0.00209777	4.18269e-05	No	-0.00895618	0.030337	0.767829	No					-	-0.0123747	0.0303587	0.683565	No	-2.15
IGF1R	rs28657002	15:98726649	A/T	-0.008788	0.002234	8.43e-05	4.215e-05	Basophils	-0.00860073	0.00209921	4.21576e-05	No	-0.0097239	0.00512908	0.0580101	No					-	-0.00986859	0.00513554	0.0546806	No	-2.13
IGF1R	rs28657002	15:98726649	A/T	-0.008788	0.002234	8.43e-05	4.215e-05	AntiTPO	-0.0086051	0.00210115	4.24698e-05	No	-0.648197	2.02618	0.749043	No					-	-0.832417	2.02839	0.681533	No	-2.08
IGF1R	rs28657002	15:98726649	A/T	-0.008788	0.002234	8.43e-05	4.215e-05	Urine pH	-0.00892248	0.0020889	1.96041e-05	No	-0.00371259	0.01018	0.715346	No					-	2.79623e-05	0.0101579	0.997804	No	1.53
IGF1R	rs28657002	15:98726649	A/T	-0.008788	0.002234	8.43e-05	4.215e-05	UGlucose	-0.00893064	0.00209482	2.03341e-05	No	0.144154	0.740046	0.84556	No					-	0.0580855	0.740753	0.9375	No	1.62
IGF1R	rs28657002	15:98726649	A/T	-0.008788	0.002234	8.43e-05	4.215e-05	UProteins	-0.0091177	0.00209081	1.30841e-05	No	-0.157591	0.129353	0.223137	No					-	-0.195217	0.129219	0.130885	No	3.75
IGF1R	rs28657002	15:98726649	A/T	-0.008788	0.002234	8.43e-05	4.215e-05	UHGB	-0.00897098	0.00209567	1.88009e-05	No	-0.00239123	0.00192977	0.215327	No					-	-0.00248923	0.00193225	0.197688	No	2.08
IGF1R	rs55686521	15:98727212	C/T	-0.008753	0.002234	8.96e-05	4.48e-05	Height	-0.00841959	0.00209969	6.11797e-05	No	0.256542	0.142832	0.0725068	No					-	0.232828	0.142849	0.103157	No	-3.81
IGF1R	rs55686521	15:98727212	C/T	-0.008753	0.002234	8.96e-05	4.48e-05	Weight	-0.00852694	0.00209744	4.83128e-05	No	0.328841	0.233829	0.159657	No					-	0.293999	0.233768	0.208547	No	-2.58
IGF1R	rs55686521	15:98727212	C/T	-0.008753	0.002234	8.96e-05	4.48e-05	BMI	-0.0086245	0.00209909	4.01075e-05	No	0.0331043	0.0712971	0.642433	No					-	0.0278126	0.0713486	0.696683	No	-1.47
IGF1R	rs55686521	15:98727212	C/T	-0.008753	0.002234	8.96e-05	4.48e-05	Body Fat	-0.00834459	0.00209707	6.96428e-05	No	-0.146875	0.146573	0.316337	No					-	-0.148648	0.146772	0.31119	No	-4.67
IGF1R	rs55686521	15:98727212	C/T	-0.008753	0.002234	8.96e-05	4.48e-05	Visceral Fat	-0.00835485	0.00209696	6.81669e-05	No	0.0203907	0.0673909	0.762221	No					-	0.0142027	0.0674133	0.833141	No	-4.55
IGF1R	rs55686521	15:98727212	C/T	-0.008753	0.002234	8.96e-05	4.48e-05	SBP	-0.00797628	0.00212752	0.000178487	Yes	-0.12259	0.256219	0.632335	No					No	-0.139699	0.256523	0.586051	No	-8.87
IGF1R	rs55686521	15:98727212	C/T	-0.008753	0.002234	8.96e-05	4.48e-05	DBP	-0.00795982	0.00212767	0.000184255	Yes	-0.0618189	0.146541	0.673141	No					No	-0.0592865	0.146733	0.686189	No	-9.06
IGF1R	rs55686521	15:98727212	C/T	-0.008753	0.002234	8.96e-05	4.48e-05	Pulse Rate	-0.0079004	0.0021259	0.000203314	Yes	-0.0652799	0.13873	0.637969	No					No	-0.0446804	0.138792	0.747518	No	-9.74
IGF1R	rs55686521	15:98727212	C/T	-0.008753	0.002234	8.96e-05	4.48e-05	HbA1c	-0.00869793	0.0020977	3.4049e-05	No	-0.00335724	0.00692904	0.628029	No					-	-0.00437572	0.00693414	0.528029	No	-0.63
IGF1R	rs55686521	15:98727212	C/T	-0.008753	0.002234	8.96e-05	4.48e-05	SAlb	-0.00879119	0.00209121	2.64638e-05	No	-0.00378963	0.0038983	0.331012	No					-	-0.00495475	0.00389338	0.203186	No	0.44
IGF1R	rs55686521	15:98727212	C/T	-0.008753	0.002234	8.96e-05	4.48e-05	SCr	-0.00181656	0.00130374	0.163548	Yes	0.00891274	0.00214892	3.3881e-05	Yes					No	0.00198183	0.00133638	0.138112	Yes	-79.25
IGF1R	rs55686521	15:98727212	C/T	-0.008753	0.002234	8.96e-05	4.48e-05	UAlb	-0.00923363	0.00208854	9.92323e-06	Yes	-1.80697	0.995038	0.0694031	No					No	-2.22614	0.992085	0.0248602	No	5.49
IGF1R	rs55686521	15:98727212	C/T	-0.008753	0.002234	8.96e-05	4.48e-05	UCr	-0.00853438	0.00207561	3.95782e-05	No	1.313	1.07903	0.223697	No					-	0.70769	1.07011	0.508417	No	-2.5
IGF1R	rs55686521	15:98727212	C/T	-0.008753	0.002234	8.96e-05	4.48e-05	UACR	-0.009285	0.00208609	8.64249e-06	Yes	-2.20219	1.24034	0.0758496	No					No	-2.87438	1.23404	0.0198655	No	6.08
IGF1R	rs55686521	15:98727212	C/T	-0.008753	0.002234	8.96e-05	4.48e-05	PTT	-0.0088673	0.00209103	2.24876e-05	No	0.231385	0.188134	0.218766	No					-	0.289149	0.18788	0.123833	No	1.31
IGF1R	rs55686521	15:98727212	C/T	-0.008753	0.002234	8.96e-05	4.48e-05	INR PT	-0.00886122	0.00209186	2.29509e-05	No	-0.00393594	0.003035	0.194712	No					-	-0.00477982	0.00303225	0.114982	No	1.24
IGF1R	rs55686521	15:98727212	C/T	-0.008753	0.002234	8.96e-05	4.48e-05	aPTT ratio	-0.00874464	0.00209662	3.06029e-05	No	0.000166219	0.00123751	0.893154	No					-	0.000141819	0.00123899	0.908873	No	-0.1
IGF1R	rs55686521	15:98727212	C/T	-0.008753	0.002234	8.96e-05	4.48e-05	aPTT	-0.008859	0.00241704	0.000249139	No	-0.0624681	0.0449062	0.16425	No					-	-0.0634364	0.0449787	0.15848	No	1.21
IGF1R	rs55686521	15:98727212	C/T	-0.008753	0.002234	8.96e-05	4.48e-05	Fibrinogen	-0.00869548	0.00209581	3.36682e-05	No	0.286931	0.933447	0.758554	No					-	0.386931	0.934322	0.678787	No	-0.66
IGF1R	rs55686521	15:98727212	C/T	-0.008753	0.002234	8.96e-05	4.48e-05	AT	-0.0087038	0.00209619	3.32009e-05	No	0.143715	0.167308	0.39037	No					-	0.152833	0.167512	0.361595	No	-0.56
IGF1R	rs55686521	15:98727212	C/T	-0.008753	0.002234	8.96e-05	4.48e-05	BGlucose	-0.00858953	0.0020952	4.17062e-05	No	0.120897	0.222407	0.586739	No					-	0.085675	0.222546	0.700263	No	-1.87
IGF1R	rs55686521	15:98727212	C/T	-0.008753	0.002234	8.96e-05	4.48e-05	Urate	-0.00730814	0.0020345	0.00032957	Yes	0.0532197	0.02086	0.0107472	No					No	0.0332855	0.0202571	0.100383	No	-16.51
IGF1R	rs55686521	15:98727212	C/T	-0.008753	0.002234	8.96e-05	4.48e-05	AST GOT	-0.00845323	0.00209846	5.65914e-05	No	0.283676	0.134399	0.0348231	No					-	0.254169	0.134384	0.0586044	No	-3.42
IGF1R	rs55686521	15:98727212	C/T	-0.008753	0.002234	8.96e-05	4.48e-05	ALT GPT	-0.00862372	0.00209672	3.93713e-05	No	0.0624114	0.223898	0.780443	No					-	0.0464294	0.224135	0.835898	No	-1.48
IGF1R	rs55686521	15:98727212	C/T	-0.008753	0.002234	8.96e-05	4.48e-05	GGT	-0.00864178	0.00209666	3.79093e-05	No	0.111161	0.501045	0.824428	No					-	0.0820982	0.501639	0.870002	No	-1.27
IGF1R	rs55686521	15:98727212	C/T	-0.008753	0.002234	8.96e-05	4.48e-05	ALP	-0.00862185	0.00209673	3.95277e-05	No	-0.463986	0.319433	0.146386	No					-	-0.468172	0.319816	0.143258	No	-1.5
IGF1R	rs55686521	15:98727212	C/T	-0.008753	0.002234	8.96e-05	4.48e-05	TB	-0.00861511	0.00209541	3.96337e-05	No	0.00334266	0.00726421	0.645416	No					-	0.00153935	0.00725226	0.83191	No	-1.58
IGF1R	rs55686521	15:98727212	C/T	-0.008753	0.002234	8.96e-05	4.48e-05	DB	-0.00868377	0.00209491	3.42331e-05	No	0.000391983	0.00191209	0.837575	No					-	-0.000122058	0.00190991	0.949045	No	-0.79
IGF1R	rs55686521	15:98727212	C/T	-0.008753	0.002234	8.96e-05	4.48e-05	Lipase	-0.00830674	0.00208531	6.83971e-05	No	0.404648	0.274873	0.141017	No					-	0.287942	0.273722	0.292847	No	-5.1
IGF1R	rs55686521	15:98727212	C/T	-0.008753	0.002234	8.96e-05	4.48e-05	TC	-0.00858159	0.00209682	4.29741e-05	No	1.03506	0.649149	0.110858	No					-	1.01053	0.649935	0.120022	No	-1.96
IGF1R	rs55686521	15:98727212	C/T	-0.008753	0.002234	8.96e-05	4.48e-05	HDL	-0.0086242	0.00209573	3.90039e-05	No	-0.00989289	0.206441	0.96178	No					-	0.017927	0.206608	0.930857	No	-1.47
IGF1R	rs55686521	15:98727212	C/T	-0.008753	0.002234	8.96e-05	4.48e-05	LDL	-0.00861537	0.00209702	4.0158e-05	No	0.927662	0.566619	0.101622	No					-	0.918432	0.567344	0.105516	No	-1.57
IGF1R	rs55686521	15:98727212	C/T	-0.008753	0.002234	8.96e-05	4.48e-05	TG	-0.00846149	0.00209241	5.29578e-05	No	1.24243	1.08401	0.25176	No					-	0.963035	1.0831	0.373947	No	-3.33
IGF1R	rs55686521	15:98727212	C/T	-0.008753	0.002234	8.96e-05	4.48e-05	Sodium	-0.00845899	0.00214416	8.032e-05	No	-0.0739844	0.031061	0.0172421	No					-	-0.0772595	0.0310859	0.0129589	No	-3.36
IGF1R	rs55686521	15:98727212	C/T	-0.008753	0.002234	8.96e-05	4.48e-05	Potassium	-0.00869423	0.00209025	3.21703e-05	No	0.0016235	0.00569881	0.775738	No					-	-0.000741893	0.00567903	0.896065	No	-0.67
IGF1R	rs55686521	15:98727212	C/T	-0.008753	0.002234	8.96e-05	4.48e-05	Chlorine	-0.00851404	0.0020967	4.92986e-05	No	-0.0878165	0.0340661	0.00995637	No					-	-0.0840497	0.0341007	0.0137274	No	-2.73
IGF1R	rs55686521	15:98727212	C/T	-0.008753	0.002234	8.96e-05	4.48e-05	Calcium	-0.00837007	0.00208928	6.21474e-05	No	0.00219403	0.00136894	0.109026	No					-	0.00167162	0.00136573	0.22099	No	-4.37
IGF1R	rs55686521	15:98727212	C/T	-0.008753	0.002234	8.96e-05	4.48e-05	Phosphorus	-0.00880647	0.00209642	2.68361e-05	No	-0.00905724	0.00759734	0.233227	No					-	-0.0108323	0.00759814	0.153999	No	0.61
IGF1R	rs55686521	15:98727212	C/T	-0.008753	0.002234	8.96e-05	4.48e-05	Magnesium	-0.00856499	0.00209214	4.27479e-05	No	0.000941532	0.00218289	0.666242	No					-	0.000454539	0.00218069	0.834891	No	-2.15
IGF1R	rs55686521	15:98727212	C/T	-0.008753	0.002234	8.96e-05	4.48e-05	Iron	-0.00868366	0.00209732	3.49565e-05	No	-1.02132	0.625224	0.102389	No					-	-1.039	0.626006	0.0969994	No	-0.79
IGF1R	rs55686521	15:98727212	C/T	-0.008753	0.002234	8.96e-05	4.48e-05	Ferritin	-0.00862629	0.00209654	3.91027e-05	No	1.10593	1.92751	0.566142	No					-	1.05099	1.9299	0.586053	No	-1.45
IGF1R	rs55686521	15:98727212	C/T	-0.008753	0.002234	8.96e-05	4.48e-05	Transferrin	-0.00865061	0.00209467	3.65953e-05	No	-0.179546	0.680378	0.791868	No					-	-0.281263	0.680605	0.679429	No	-1.17
IGF1R	rs55686521	15:98727212	C/T	-0.008753	0.002234	8.96e-05	4.48e-05	TIBC	-0.00864141	0.00209544	3.75452e-05	No	-0.223773	0.850744	0.792531	No					-	-0.351124	0.851024	0.679916	No	-1.27
IGF1R	rs55686521	15:98727212	C/T	-0.008753	0.002234	8.96e-05	4.48e-05	TS	-0.00862159	0.00209678	3.9565e-05	No	-0.174761	0.219545	0.426042	No					-	-0.157328	0.219786	0.474117	No	-1.5
IGF1R	rs55686521	15:98727212	C/T	-0.008753	0.002234	8.96e-05	4.48e-05	Homocyst	-0.00753608	0.0020642	0.000262721	Yes	0.127642	0.0673118	0.0579508	No					No	0.0677341	0.0657198	0.30273	No	-13.9
IGF1R	rs55686521	15:98727212	C/T	-0.008753	0.002234	8.96e-05	4.48e-05	CRP	-0.00862869	0.00209625	3.88143e-05	No	0.000147938	0.00840712	0.985961	No					-	-0.00035938	0.00841671	0.965943	No	-1.42
IGF1R	rs55686521	15:98727212	C/T	-0.008753	0.002234	8.96e-05	4.48e-05	TSH	-0.00886781	0.00209109	2.24745e-05	No	-0.029014	0.0196068	0.13896	No					-	-0.0353417	0.0195774	0.0710694	No	1.31
IGF1R	rs55686521	15:98727212	C/T	-0.008753	0.002234	8.96e-05	4.48e-05	FT3	-0.0133864	0.0115585	0.247417	Yes	-0.0381661	0.0782107	0.625792	No					No	-0.0282078	0.0779829	0.717732	No	52.93
IGF1R	rs55686521	15:98727212	C/T	-0.008753	0.002234	8.96e-05	4.48e-05	FT4	-0.0130283	0.0115231	0.258807	Yes	-0.0161739	0.0187776	0.389504	No					No	-0.0156863	0.0188207	0.405021	No	48.84
IGF1R	rs55686521	15:98727212	C/T	-0.008753	0.002234	8.96e-05	4.48e-05	Cortisol	-0.00871572	0.00207666	2.72806e-05	No	-0.0153466	0.0663187	0.817003	No					-	-0.0536973	0.0657767	0.414315	No	-0.43
IGF1R	rs55686521	15:98727212	C/T	-0.008753	0.002234	8.96e-05	4.48e-05	WBC	-0.00858831	0.00209837	4.2943e-05	No	-0.0352717	0.0279193	0.206495	No					-	-0.0358837	0.0279528	0.199268	No	-1.88
IGF1R	rs55686521	15:98727212	C/T	-0.008753	0.002234	8.96e-05	4.48e-05	RBC	-0.00852669	0.00209654	4.79774e-05	No	0.00363771	0.00698933	0.60275	No					-	0.0024037	0.00699237	0.731034	No	-2.59
IGF1R	rs55686521	15:98727212	C/T	-0.008753	0.002234	8.96e-05	4.48e-05	HGB	-0.00854039	0.00209591	4.64097e-05	No	0.00675546	0.0216476	0.754997	No					-	0.00234259	0.0216503	0.913838	No	-2.43
IGF1R	rs55686521	15:98727212	C/T	-0.008753	0.002234	8.96e-05	4.48e-05	HCT	-0.0085498	0.00209512	4.52223e-05	No	0.0106766	0.0567163	0.850687	No					-	-0.00252066	0.0567018	0.964543	No	-2.32
IGF1R	rs55686521	15:98727212	C/T	-0.008753	0.002234	8.96e-05	4.48e-05	MCV	-0.00857248	0.00209805	4.42383e-05	No	-0.00492822	0.0657866	0.940286	No					-	-0.00851796	0.0658582	0.897093	No	-2.06
IGF1R	rs55686521	15:98727212	C/T	-0.008753	0.002234	8.96e-05	4.48e-05	MCH	-0.00856854	0.00209823	4.46653e-05	No	0.00422619	0.0266943	0.874209	No					-	0.00357345	0.0267265	0.893639	No	-2.11
IGF1R	rs55686521	15:98727212	C/T	-0.008753	0.002234	8.96e-05	4.48e-05	MCHC	-0.00857662	0.0020982	4.39205e-05	No	0.00585565	0.0161428	0.716806	No					-	0.0062831	0.0161627	0.697477	No	-2.02
IGF1R	rs55686521	15:98727212	C/T	-0.008753	0.002234	8.96e-05	4.48e-05	RDW	-0.00857564	0.00209802	4.39427e-05	No	0.00244285	0.0153798	0.873802	No					-	0.00350623	0.0153975	0.819873	No	-2.03
IGF1R	rs55686521	15:98727212	C/T	-0.008753	0.002234	8.96e-05	4.48e-05	PLT	-0.00839448	0.00209782	6.33833e-05	No	-2.22242	0.854372	0.00930235	No					-	-2.07749	0.854808	0.0151012	No	-4.1
IGF1R	rs55686521	15:98727212	C/T	-0.008753	0.002234	8.96e-05	4.48e-05	MPV	-0.00850882	0.00209655	4.97622e-05	No	-0.00444217	0.0132886	0.738171	No					-	-0.00661387	0.0132944	0.618853	No	-2.79
IGF1R	rs55686521	15:98727212	C/T	-0.008753	0.002234	8.96e-05	4.48e-05	Neutrophils	-0.00861896	0.0020976	4.00571e-05	No	0.119633	0.131403	0.362621	No					-	0.129019	0.1315	0.326547	No	-1.53
IGF1R	rs55686521	15:98727212	C/T	-0.008753	0.002234	8.96e-05	4.48e-05	Lymphocytes	-0.00862681	0.00209789	3.95108e-05	No	-0.148834	0.120417	0.21649	No					-	-0.156275	0.120525	0.194791	No	-1.44
IGF1R	rs55686521	15:98727212	C/T	-0.008753	0.002234	8.96e-05	4.48e-05	Monocytes	-0.00859388	0.00209846	4.24858e-05	No	0.04899	0.0316129	0.121248	No					-	0.050666	0.0316492	0.109439	No	-1.82
IGF1R	rs55686521	15:98727212	C/T	-0.008753	0.002234	8.96e-05	4.48e-05	Eosinophils	-0.00858841	0.00209716	4.24979e-05	No	-0.0086562	0.0303282	0.77533	No					-	-0.0120699	0.0303499	0.690866	No	-1.88
IGF1R	rs55686521	15:98727212	C/T	-0.008753	0.002234	8.96e-05	4.48e-05	Basophils	-0.00859148	0.00209861	4.2751e-05	No	-0.00984672	0.00512757	0.0548419	No					-	-0.00999155	0.00513402	0.0516648	No	-1.85
IGF1R	rs55686521	15:98727212	C/T	-0.008753	0.002234	8.96e-05	4.48e-05	AntiTPO	-0.00859225	0.00210057	4.33897e-05	No	-0.564904	2.02562	0.780343	No					-	-0.748738	2.02782	0.711962	No	-1.84
IGF1R	rs55686521	15:98727212	C/T	-0.008753	0.002234	8.96e-05	4.48e-05	Urine pH	-0.00891162	0.00208829	1.99546e-05	No	-0.00365993	0.010177	0.719133	No					-	7.5974e-05	0.0101549	0.994031	No	1.81
IGF1R	rs55686521	15:98727212	C/T	-0.008753	0.002234	8.96e-05	4.48e-05	UGlucose	-0.00891842	0.00209421	2.07562e-05	No	0.150061	0.73983	0.839271	No					-	0.0641212	0.740536	0.931001	No	1.89
IGF1R	rs55686521	15:98727212	C/T	-0.008753	0.002234	8.96e-05	4.48e-05	UProteins	-0.00910624	0.0020902	1.33384e-05	No	-0.157845	0.129315	0.222257	No					-	-0.195422	0.129181	0.130368	No	4.04
IGF1R	rs55686521	15:98727212	C/T	-0.008753	0.002234	8.96e-05	4.48e-05	UHGB	-0.00895927	0.00209506	1.91712e-05	No	-0.0023942	0.0019292	0.214624	No					-	-0.00249208	0.00193169	0.197044	No	2.36
IGF1R	NA	15:98727555	G/GCTTGGGTGTCT	-0.007992	0.002247	0.0003759	0.00018795	Height	-0.00781044	0.00210827	0.000212799	No	0.276403	0.143392	0.0539317	No					-	0.254698	0.143392	0.0757247	No	-2.27
IGF1R	NA	15:98727555	G/GCTTGGGTGTCT	-0.007992	0.002247	0.0003759	0.00018795	Weight	-0.00792451	0.00210596	0.000168912	No	0.346798	0.234747	0.13962	No					-	0.315217	0.234658	0.179204	No	-0.84
IGF1R	NA	15:98727555	G/GCTTGGGTGTCT	-0.007992	0.002247	0.0003759	0.00018795	BMI	-0.00803076	0.00210759	0.000139573	No	0.0326516	0.0715776	0.648277	No					-	0.0279174	0.0716208	0.696697	No	0.48
IGF1R	NA	15:98727555	G/GCTTGGGTGTCT	-0.007992	0.002247	0.0003759	0.00018795	Body Fat	-0.00774723	0.00210561	0.000235068	No	-0.150704	0.147152	0.305793	No					-	-0.15242	0.147336	0.300924	No	-3.06
IGF1R	NA	15:98727555	G/GCTTGGGTGTCT	-0.007992	0.002247	0.0003759	0.00018795	Visceral Fat	-0.00776643	0.00210556	0.000226751	No	0.0197921	0.0676599	0.769892	No					-	0.0142586	0.0676747	0.833131	No	-2.82
IGF1R	NA	15:98727555	G/GCTTGGGTGTCT	-0.007992	0.002247	0.0003759	0.00018795	SBP	-0.00738045	0.00213596	0.000551923	Yes	-0.0273885	0.257214	0.915202	No					No	-0.0433296	0.257492	0.86637	No	-7.65
IGF1R	NA	15:98727555	G/GCTTGGGTGTCT	-0.007992	0.002247	0.0003759	0.00018795	DBP	-0.00737662	0.00213611	0.000556092	Yes	-0.00999634	0.14711	0.945825	No					No	-0.00748439	0.147286	0.959474	No	-7.7
IGF1R	NA	15:98727555	G/GCTTGGGTGTCT	-0.007992	0.002247	0.0003759	0.00018795	Pulse Rate	-0.00732891	0.00213434	0.000597607	Yes	-0.0422703	0.139268	0.761501	No					No	-0.0231162	0.139316	0.868218	No	-8.3
IGF1R	NA	15:98727555	G/GCTTGGGTGTCT	-0.007992	0.002247	0.0003759	0.00018795	HbA1c	-0.00806209	0.00210575	0.000129645	No	-0.00217167	0.00695484	0.754854	No					-	-0.00311949	0.00695913	0.653976	No	0.88
IGF1R	NA	15:98727555	G/GCTTGGGTGTCT	-0.007992	0.002247	0.0003759	0.00018795	SAlb	-0.00820051	0.0020997	9.46183e-05	No	-0.00396077	0.00391362	0.31154	No					-	-0.00504703	0.00390824	0.196601	No	2.61
IGF1R	NA	15:98727555	G/GCTTGGGTGTCT	-0.007992	0.002247	0.0003759	0.00018795	SCr	-0.00150212	0.00130882	0.251123	Yes	0.00854105	0.00215754	7.58756e-05	No					No	0.0020903	0.00134147	0.119214	No	-81.2
IGF1R	NA	15:98727555	G/GCTTGGGTGTCT	-0.007992	0.002247	0.0003759	0.00018795	UAlb	-0.00866616	0.00209711	3.61849e-05	Yes	-1.95863	0.998943	0.049941	No					No	-2.35212	0.995858	0.0182004	No	8.44
IGF1R	NA	15:98727555	G/GCTTGGGTGTCT	-0.007992	0.002247	0.0003759	0.00018795	UCr	-0.00799339	0.00208397	0.000125988	No	1.10595	1.08331	0.307324	No					-	0.542663	1.0742	0.613444	No	0.02
IGF1R	NA	15:98727555	G/GCTTGGGTGTCT	-0.007992	0.002247	0.0003759	0.00018795	UACR	-0.00869735	0.00209461	3.31931e-05	Yes	-2.25407	1.24523	0.0703004	No					No	-2.89005	1.23876	0.019667	No	8.83
IGF1R	NA	15:98727555	G/GCTTGGGTGTCT	-0.007992	0.002247	0.0003759	0.00018795	PTT	-0.00822706	0.0020995	8.96573e-05	No	0.185752	0.188881	0.325419	No					-	0.239533	0.188605	0.204105	No	2.94
IGF1R	NA	15:98727555	G/GCTTGGGTGTCT	-0.007992	0.002247	0.0003759	0.00018795	INR PT	-0.00823505	0.00210034	8.88306e-05	No	-0.00344487	0.00304703	0.258265	No					-	-0.00422943	0.00304393	0.164723	No	3.04
IGF1R	NA	15:98727555	G/GCTTGGGTGTCT	-0.007992	0.002247	0.0003759	0.00018795	aPTT ratio	-0.00814143	0.00210515	0.000110702	No	8.39293e-05	0.00124239	0.946142	No					-	5.78676e-05	0.00124374	0.962891	No	1.87
IGF1R	NA	15:98727555	G/GCTTGGGTGTCT	-0.007992	0.002247	0.0003759	0.00018795	aPTT	-0.00860744	0.00242315	0.000384848	Yes	-0.0673873	0.0450149	0.134443	No					No	-0.0683853	0.0450844	0.12936	No	7.7
IGF1R	NA	15:98727555	G/GCTTGGGTGTCT	-0.007992	0.002247	0.0003759	0.00018795	Fibrinogen	-0.00809779	0.00210433	0.000119749	No	0.404149	0.937125	0.666285	No					-	0.498828	0.93789	0.594833	No	1.32
IGF1R	NA	15:98727555	G/GCTTGGGTGTCT	-0.007992	0.002247	0.0003759	0.00018795	AT	-0.00809253	0.00210468	0.000121281	No	0.0959926	0.167971	0.567685	No					-	0.104373	0.168156	0.534818	No	1.26
IGF1R	NA	15:98727555	G/GCTTGGGTGTCT	-0.007992	0.002247	0.0003759	0.00018795	BGlucose	-0.0079944	0.00210369	0.000145436	No	0.11252	0.223282	0.614317	No					-	0.0795125	0.223396	0.721903	No	0.03
IGF1R	NA	15:98727555	G/GCTTGGGTGTCT	-0.007992	0.002247	0.0003759	0.00018795	Urate	-0.00673467	0.00204268	0.000980707	Yes	0.0522	0.0209424	0.0126988	No					No	0.0337119	0.0203345	0.0973748	No	-15.73
IGF1R	NA	15:98727555	G/GCTTGGGTGTCT	-0.007992	0.002247	0.0003759	0.00018795	AST GOT	-0.0078386	0.00210706	0.000200181	No	0.304816	0.134926	0.023896	No					-	0.277356	0.134895	0.0397992	No	-1.92
IGF1R	NA	15:98727555	G/GCTTGGGTGTCT	-0.007992	0.002247	0.0003759	0.00018795	ALT GPT	-0.00801528	0.00210524	0.00014132	No	0.116373	0.224777	0.604658	No					-	0.101829	0.224989	0.650849	No	0.29
IGF1R	NA	15:98727555	G/GCTTGGGTGTCT	-0.007992	0.002247	0.0003759	0.00018795	GGT	-0.00803901	0.00210517	0.000134953	No	0.193495	0.503013	0.700489	No					-	0.166576	0.503551	0.7408	No	0.59
IGF1R	NA	15:98727555	G/GCTTGGGTGTCT	-0.007992	0.002247	0.0003759	0.00018795	ALP	-0.00802382	0.00210523	0.000139012	No	-0.460797	0.320691	0.15078	No					-	-0.465128	0.321038	0.147416	No	0.4
IGF1R	NA	15:98727555	G/GCTTGGGTGTCT	-0.007992	0.002247	0.0003759	0.00018795	TB	-0.00799831	0.00210393	0.000144608	No	0.00475416	0.00729272	0.514477	No					-	0.00303727	0.0072799	0.676531	No	0.08
IGF1R	NA	15:98727555	G/GCTTGGGTGTCT	-0.007992	0.002247	0.0003759	0.00018795	DB	-0.00806031	0.0021036	0.000128047	No	0.000779043	0.00191976	0.684897	No					-	0.000291973	0.00191736	0.87897	No	0.85
IGF1R	NA	15:98727555	G/GCTTGGGTGTCT	-0.007992	0.002247	0.0003759	0.00018795	Lipase	-0.00774291	0.0020937	0.000218282	No	0.361389	0.27596	0.190371	No					-	0.252783	0.27477	0.357606	No	-3.12
IGF1R	NA	15:98727555	G/GCTTGGGTGTCT	-0.007992	0.002247	0.0003759	0.00018795	TC	-0.00798478	0.00210529	0.000149873	No	0.998961	0.651708	0.125348	No					-	0.976243	0.652421	0.134597	No	-0.09
IGF1R	NA	15:98727555	G/GCTTGGGTGTCT	-0.007992	0.002247	0.0003759	0.00018795	HDL	-0.00801726	0.00210424	0.000139758	No	-0.0396803	0.207254	0.848171	No					-	-0.0136712	0.207397	0.947444	No	0.32
IGF1R	NA	15:98727555	G/GCTTGGGTGTCT	-0.007992	0.002247	0.0003759	0.00018795	LDL	-0.00801682	0.00210554	0.000141218	No	0.960129	0.568844	0.091469	No					-	0.951387	0.569506	0.0948419	No	0.31
IGF1R	NA	15:98727555	G/GCTTGGGTGTCT	-0.007992	0.002247	0.0003759	0.00018795	TG	-0.00790894	0.00210079	0.000167664	No	0.878938	1.0883	0.419328	No					-	0.618854	1.08726	0.569243	No	-1.04
IGF1R	NA	15:98727555	G/GCTTGGGTGTCT	-0.007992	0.002247	0.0003759	0.00018795	Sodium	-0.00776625	0.00215256	0.000310215	No	-0.071199	0.0311799	0.022423	No					-	-0.0741666	0.0312011	0.0174709	No	-2.82
IGF1R	NA	15:98727555	G/GCTTGGGTGTCT	-0.007992	0.002247	0.0003759	0.00018795	Potassium	-0.00812373	0.00209874	0.000109174	No	0.00087029	0.00572131	0.8791	No					-	-0.00133827	0.00570075	0.814404	No	1.65
IGF1R	NA	15:98727555	G/GCTTGGGTGTCT	-0.007992	0.002247	0.0003759	0.00018795	Chlorine	-0.00791541	0.0021052	0.00017091	No	-0.0880316	0.0342002	0.0100668	No					-	-0.0844612	0.0342309	0.0136263	No	-0.96
IGF1R	NA	15:98727555	G/GCTTGGGTGTCT	-0.007992	0.002247	0.0003759	0.00018795	Calcium	-0.00781171	0.00209766	0.000197151	No	0.00188897	0.00137437	0.16934	No					-	0.00139828	0.00137098	0.307793	No	-2.26
IGF1R	NA	15:98727555	G/GCTTGGGTGTCT	-0.007992	0.002247	0.0003759	0.00018795	Phosphorus	-0.0082212	0.00210496	9.45948e-05	No	-0.0101451	0.00762712	0.183503	No					-	-0.0118267	0.00762702	0.12102	No	2.87
IGF1R	NA	15:98727555	G/GCTTGGGTGTCT	-0.007992	0.002247	0.0003759	0.00018795	Magnesium	-0.00798535	0.0021006	0.000144687	No	0.000646718	0.00219149	0.76792	No					-	0.00019956	0.00218902	0.927364	No	-0.08
IGF1R	NA	15:98727555	G/GCTTGGGTGTCT	-0.007992	0.002247	0.0003759	0.00018795	Iron	-0.00808531	0.00210582	0.000124034	No	-1.01987	0.627686	0.104235	No					-	-1.03589	0.628397	0.0992884	No	1.17
IGF1R	NA	15:98727555	G/GCTTGGGTGTCT	-0.007992	0.002247	0.0003759	0.00018795	Ferritin	-0.00802737	0.00210506	0.000137901	No	1.47123	1.93507	0.447094	No					-	1.41843	1.93725	0.464069	No	0.44
IGF1R	NA	15:98727555	G/GCTTGGGTGTCT	-0.007992	0.002247	0.0003759	0.00018795	Transferrin	-0.00806598	0.00210316	0.000126239	No	-0.281922	0.683052	0.679807	No					-	-0.375644	0.683199	0.582447	No	0.93
IGF1R	NA	15:98727555	G/GCTTGGGTGTCT	-0.007992	0.002247	0.0003759	0.00018795	TIBC	-0.00805672	0.00210392	0.000129244	No	-0.35287	0.854083	0.6795	No					-	-0.470208	0.854263	0.58204	No	0.81
IGF1R	NA	15:98727555	G/GCTTGGGTGTCT	-0.007992	0.002247	0.0003759	0.00018795	TS	-0.00802666	0.00210527	0.000138299	No	-0.157254	0.220411	0.475578	No					-	-0.140995	0.220626	0.522793	No	0.43
IGF1R	NA	15:98727555	G/GCTTGGGTGTCT	-0.007992	0.002247	0.0003759	0.00018795	Homocyst	-0.00699757	0.00207266	0.000737945	Yes	0.116659	0.0675851	0.0843595	No					No	0.0610633	0.0659776	0.35472	No	-12.44
IGF1R	NA	15:98727555	G/GCTTGGGTGTCT	-0.007992	0.002247	0.0003759	0.00018795	CRP	-0.008025	0.00210475	0.000138218	No	0.00161171	0.00844018	0.848564	No					-	0.00114661	0.00844883	0.892051	No	0.41
IGF1R	NA	15:98727555	G/GCTTGGGTGTCT	-0.007992	0.002247	0.0003759	0.00018795	TSH	-0.00828737	0.00209961	7.96355e-05	No	-0.0311919	0.0196837	0.113075	No					-	-0.0371049	0.0196519	0.0590403	No	3.7
IGF1R	NA	15:98727555	G/GCTTGGGTGTCT	-0.007992	0.002247	0.0003759	0.00018795	FT3	-0.0129529	0.0116074	0.265052	Yes	-0.0328072	0.0785444	0.676371	No					No	-0.0231982	0.0783038	0.767169	No	62.07
IGF1R	NA	15:98727555	G/GCTTGGGTGTCT	-0.007992	0.002247	0.0003759	0.00018795	FT4	-0.0126108	0.0115761	0.276559	Yes	-0.0133559	0.018872	0.479485	No					No	-0.0128756	0.018913	0.496356	No	57.79
IGF1R	NA	15:98727555	G/GCTTGGGTGTCT	-0.007992	0.002247	0.0003759	0.00018795	Cortisol	-0.00812717	0.00208509	9.77137e-05	No	-0.017349	0.0665797	0.794425	No					-	-0.0531031	0.0660279	0.42127	No	1.69
IGF1R	NA	15:98727555	G/GCTTGGGTGTCT	-0.007992	0.002247	0.0003759	0.00018795	WBC	-0.00798571	0.00210683	0.000151287	No	-0.0298568	0.0280299	0.28682	No					-	-0.0303934	0.0280602	0.278768	No	-0.08
IGF1R	NA	15:98727555	G/GCTTGGGTGTCT	-0.007992	0.002247	0.0003759	0.00018795	RBC	-0.00793328	0.00210503	0.000165015	No	0.00313174	0.00701686	0.655379	No					-	0.00197763	0.00701909	0.77814	No	-0.73
IGF1R	NA	15:98727555	G/GCTTGGGTGTCT	-0.007992	0.002247	0.0003759	0.00018795	HGB	-0.00793443	0.00210442	0.000163933	No	0.00814699	0.0217328	0.707764	No					-	0.00403128	0.021733	0.852848	No	-0.72
IGF1R	NA	15:98727555	G/GCTTGGGTGTCT	-0.007992	0.002247	0.0003759	0.00018795	HCT	-0.00794697	0.00210362	0.000159147	No	0.0122801	0.0569395	0.82925	No					-	-2.08268e-05	0.0569184	0.999708	No	-0.56
IGF1R	NA	15:98727555	G/GCTTGGGTGTCT	-0.007992	0.002247	0.0003759	0.00018795	MCV	-0.00796691	0.00210655	0.000156492	No	0.00827772	0.0660456	0.900262	No					-	0.00500073	0.0661098	0.939705	No	-0.31
IGF1R	NA	15:98727555	G/GCTTGGGTGTCT	-0.007992	0.002247	0.0003759	0.00018795	MCH	-0.00796662	0.00210675	0.000156797	No	0.00976274	0.0267992	0.715647	No					-	0.00916759	0.0268284	0.732575	No	-0.32
IGF1R	NA	15:98727555	G/GCTTGGGTGTCT	-0.007992	0.002247	0.0003759	0.00018795	MCHC	-0.00797844	0.00210671	0.000153263	No	0.00711517	0.0162063	0.660644	No					-	0.00750454	0.0162244	0.6437	No	-0.17
IGF1R	NA	15:98727555	G/GCTTGGGTGTCT	-0.007992	0.002247	0.0003759	0.00018795	RDW	-0.00797535	0.00210652	0.000153963	No	0.00209641	0.0154403	0.892002	No					-	0.00309291	0.0154563	0.841401	No	-0.21
IGF1R	NA	15:98727555	G/GCTTGGGTGTCT	-0.007992	0.002247	0.0003759	0.00018795	PLT	-0.00777896	0.00210645	0.000222851	No	-2.42159	0.857684	0.00476092	No					-	-2.28441	0.858023	0.00777052	No	-2.67
IGF1R	NA	15:98727555	G/GCTTGGGTGTCT	-0.007992	0.002247	0.0003759	0.00018795	MPV	-0.00789163	0.00210503	0.000178573	No	-0.00169335	0.0133409	0.898999	No					-	-0.00370545	0.0133453	0.781279	No	-1.26
IGF1R	NA	15:98727555	G/GCTTGGGTGTCT	-0.007992	0.002247	0.0003759	0.00018795	Neutrophils	-0.00802996	0.00210614	0.000138301	No	0.144417	0.131918	0.273652	No					-	0.152788	0.131999	0.247099	No	0.48
IGF1R	NA	15:98727555	G/GCTTGGGTGTCT	-0.007992	0.002247	0.0003759	0.00018795	Lymphocytes	-0.00803564	0.00210644	0.000137103	No	-0.170277	0.120888	0.158999	No					-	-0.176933	0.120982	0.143644	No	0.55
IGF1R	NA	15:98727555	G/GCTTGGGTGTCT	-0.007992	0.002247	0.0003759	0.00018795	Monocytes	-0.00799388	0.00210696	0.000149084	No	0.0484573	0.0317374	0.126837	No					-	0.0500711	0.0317702	0.115048	No	0.02
IGF1R	NA	15:98727555	G/GCTTGGGTGTCT	-0.007992	0.002247	0.0003759	0.00018795	Eosinophils	-0.00799495	0.00210567	0.000147387	No	-0.0113721	0.0304475	0.708784	No					-	-0.014505	0.0304657	0.634008	No	0.04
IGF1R	NA	15:98727555	G/GCTTGGGTGTCT	-0.007992	0.002247	0.0003759	0.00018795	Basophils	-0.00798886	0.00210703	0.000150599	No	-0.00866787	0.00514797	0.0922617	No					-	-0.00880176	0.00515385	0.0877033	No	-0.04
IGF1R	NA	15:98727555	G/GCTTGGGTGTCT	-0.007992	0.002247	0.0003759	0.00018795	AntiTPO	-0.00800359	0.00210913	0.000148662	No	-1.1152	2.03359	0.583436	No					-	-1.29213	2.03556	0.525588	No	0.14
IGF1R	NA	15:98727555	G/GCTTGGGTGTCT	-0.007992	0.002247	0.0003759	0.00018795	Urine pH	-0.00830699	0.00209679	7.49087e-05	No	-0.0041279	0.0102171	0.686208	No					-	-0.000632288	0.0101937	0.950542	No	3.94
IGF1R	NA	15:98727555	G/GCTTGGGTGTCT	-0.007992	0.002247	0.0003759	0.00018795	UGlucose	-0.00832055	0.00210272	7.64019e-05	No	0.164244	0.742745	0.824995	No					-	0.0842556	0.743362	0.90976	No	4.11
IGF1R	NA	15:98727555	G/GCTTGGGTGTCT	-0.007992	0.002247	0.0003759	0.00018795	UProteins	-0.00853279	0.00209873	4.82539e-05	No	-0.178639	0.129822	0.168842	No					-	-0.213695	0.129672	0.0993894	No	6.77
IGF1R	NA	15:98727555	G/GCTTGGGTGTCT	-0.007992	0.002247	0.0003759	0.00018795	UHGB	-0.00835627	0.00210352	7.16091e-05	No	-0.00189601	0.00193686	0.327648	No					-	-0.00198642	0.00193912	0.305673	No	4.56
IGF1R	rs62024488	15:98728456	G/A	-0.008683	0.002221	9.34e-05	4.67e-05	Height	-0.00835229	0.00208691	6.32005e-05	No	0.256419	0.141962	0.0709086	No					-	0.232923	0.141979	0.100923	No	-3.81
IGF1R	rs62024488	15:98728456	G/A	-0.008683	0.002221	9.34e-05	4.67e-05	Weight	-0.00844734	0.00208469	5.11436e-05	No	0.352113	0.2324	0.129774	No					-	0.317715	0.232338	0.171509	No	-2.71
IGF1R	rs62024488	15:98728456	G/A	-0.008683	0.002221	9.34e-05	4.67e-05	BMI	-0.00854897	0.00208631	4.20641e-05	No	0.0405149	0.070862	0.567508	No					-	0.0353087	0.0709129	0.618553	No	-1.54
IGF1R	rs62024488	15:98728456	G/A	-0.008683	0.002221	9.34e-05	4.67e-05	Body Fat	-0.00828263	0.00208423	7.11852e-05	No	-0.142105	0.145676	0.329343	No					-	-0.143851	0.145874	0.324094	No	-4.61
IGF1R	rs62024488	15:98728456	G/A	-0.008683	0.002221	9.34e-05	4.67e-05	Visceral Fat	-0.00827866	0.00208415	7.17092e-05	No	0.0336387	0.066978	0.615513	No					-	0.0275487	0.067	0.680953	No	-4.66
IGF1R	rs62024488	15:98728456	G/A	-0.008683	0.002221	9.34e-05	4.67e-05	SBP	-0.00787966	0.00211411	0.000194718	Yes	-0.0774804	0.254606	0.760895	No					No	-0.0943896	0.254906	0.711173	No	-9.25
IGF1R	rs62024488	15:98728456	G/A	-0.008683	0.002221	9.34e-05	4.67e-05	DBP	-0.00786897	0.00211425	0.000198856	Yes	-0.0411325	0.145618	0.777591	No					No	-0.0385887	0.145807	0.79128	No	-9.37
IGF1R	rs62024488	15:98728456	G/A	-0.008683	0.002221	9.34e-05	4.67e-05	Pulse Rate	-0.00782649	0.00211249	0.000212659	Yes	-0.0356997	0.137856	0.795669	No					No	-0.0152947	0.137917	0.911699	No	-9.86
IGF1R	rs62024488	15:98728456	G/A	-0.008683	0.002221	9.34e-05	4.67e-05	HbA1c	-0.00860735	0.00208493	3.683e-05	No	-0.000387767	0.00688699	0.955101	No					-	-0.00139225	0.00689207	0.839915	No	-0.87
IGF1R	rs62024488	15:98728456	G/A	-0.008683	0.002221	9.34e-05	4.67e-05	SAlb	-0.00874185	0.00207853	2.62412e-05	No	-0.00411052	0.0038746	0.288766	No					-	-0.00526781	0.00386968	0.173449	No	0.68
IGF1R	rs62024488	15:98728456	G/A	-0.008683	0.002221	9.34e-05	4.67e-05	SCr	-0.00181974	0.00129582	0.160256	Yes	0.00882897	0.00213589	3.59951e-05	Yes					No	0.00194691	0.00132827	0.142749	Yes	-79.04
IGF1R	rs62024488	15:98728456	G/A	-0.008683	0.002221	9.34e-05	4.67e-05	UAlb	-0.00916344	0.00207581	1.02348e-05	Yes	-1.76438	0.988984	0.0744482	No					No	-2.18037	0.986046	0.0270426	No	5.53
IGF1R	rs62024488	15:98728456	G/A	-0.008683	0.002221	9.34e-05	4.67e-05	UCr	-0.00846666	0.00206301	4.09204e-05	No	1.33602	1.07248	0.212891	No					-	0.734858	1.0636	0.489634	No	-2.49
IGF1R	rs62024488	15:98728456	G/A	-0.008683	0.002221	9.34e-05	4.67e-05	UACR	-0.00923414	0.00207341	8.53442e-06	Yes	-2.26528	1.23277	0.0661587	No					No	-2.93226	1.2265	0.0168324	No	6.35
IGF1R	rs62024488	15:98728456	G/A	-0.008683	0.002221	9.34e-05	4.67e-05	PTT	-0.00876397	0.00207824	2.49721e-05	No	0.174099	0.186994	0.351856	No					-	0.231326	0.186742	0.215468	No	0.93
IGF1R	rs62024488	15:98728456	G/A	-0.008683	0.002221	9.34e-05	4.67e-05	INR PT	-0.00876475	0.00207906	2.51155e-05	No	-0.00308296	0.00301661	0.306808	No					-	-0.00391919	0.00301389	0.193502	No	0.94
IGF1R	rs62024488	15:98728456	G/A	-0.008683	0.002221	9.34e-05	4.67e-05	aPTT ratio	-0.00868832	0.00208384	3.07996e-05	No	0.000485016	0.00122995	0.69334	No					-	0.000461689	0.00123143	0.707727	No	0.06
IGF1R	rs62024488	15:98728456	G/A	-0.008683	0.002221	9.34e-05	4.67e-05	aPTT	-0.00866345	0.00240062	0.000309945	No	-0.0505844	0.0446047	0.256812	No					-	-0.0515141	0.0446749	0.248917	No	-0.23
IGF1R	rs62024488	15:98728456	G/A	-0.008683	0.002221	9.34e-05	4.67e-05	Fibrinogen	-0.00864491	0.00208305	3.35018e-05	No	0.421547	0.927757	0.649571	No					-	0.521006	0.928621	0.574774	No	-0.44
IGF1R	rs62024488	15:98728456	G/A	-0.008683	0.002221	9.34e-05	4.67e-05	AT	-0.00864861	0.00208343	3.33553e-05	No	0.155713	0.166288	0.349086	No					-	0.164801	0.16649	0.322267	No	-0.4
IGF1R	rs62024488	15:98728456	G/A	-0.008683	0.002221	9.34e-05	4.67e-05	BGlucose	-0.0085093	0.00208253	4.42174e-05	No	0.178797	0.221053	0.418625	No					-	0.143976	0.221192	0.515119	No	-2
IGF1R	rs62024488	15:98728456	G/A	-0.008683	0.002221	9.34e-05	4.67e-05	Urate	-0.00723003	0.00202218	0.000351368	Yes	0.0539348	0.0207331	0.00929818	No					No	0.0341398	0.0201339	0.0899853	No	-16.73
IGF1R	rs62024488	15:98728456	G/A	-0.008683	0.002221	9.34e-05	4.67e-05	AST GOT	-0.00839732	0.0020861	5.73032e-05	No	0.289989	0.133605	0.0299924	No					-	0.260671	0.133589	0.0510505	No	-3.29
IGF1R	rs62024488	15:98728456	G/A	-0.008683	0.002221	9.34e-05	4.67e-05	ALT GPT	-0.00856176	0.00208398	4.01613e-05	No	0.0686407	0.222538	0.75775	No					-	0.0527668	0.222773	0.812767	No	-1.4
IGF1R	rs62024488	15:98728456	G/A	-0.008683	0.002221	9.34e-05	4.67e-05	GGT	-0.00857895	0.00208394	3.8739e-05	No	0.14731	0.498004	0.767388	No					-	0.118517	0.498592	0.812116	No	-1.2
IGF1R	rs62024488	15:98728456	G/A	-0.008683	0.002221	9.34e-05	4.67e-05	ALP	-0.00856233	0.00208392	4.00921e-05	No	-0.361098	0.317507	0.255444	No					-	-0.365021	0.317887	0.250882	No	-1.39
IGF1R	rs62024488	15:98728456	G/A	-0.008683	0.002221	9.34e-05	4.67e-05	TB	-0.00854025	0.00208271	4.15396e-05	No	0.00444209	0.00722006	0.538408	No					-	0.00265951	0.00720817	0.712168	No	-1.64
IGF1R	rs62024488	15:98728456	G/A	-0.008683	0.002221	9.34e-05	4.67e-05	DB	-0.00860259	0.00208221	3.63339e-05	No	0.000734555	0.00190047	0.699126	No					-	0.000226134	0.0018983	0.90518	No	-0.93
IGF1R	rs62024488	15:98728456	G/A	-0.008683	0.002221	9.34e-05	4.67e-05	Lipase	-0.00826364	0.00207263	6.73724e-05	No	0.382223	0.273207	0.161838	No					-	0.266274	0.272061	0.327738	No	-4.83
IGF1R	rs62024488	15:98728456	G/A	-0.008683	0.002221	9.34e-05	4.67e-05	TC	-0.00852035	0.0020841	4.37978e-05	No	1.04516	0.645207	0.105288	No					-	1.02084	0.645986	0.114073	No	-1.87
IGF1R	rs62024488	15:98728456	G/A	-0.008683	0.002221	9.34e-05	4.67e-05	HDL	-0.00856439	0.00208301	3.96122e-05	No	-0.00692788	0.205188	0.973066	No					-	0.0207055	0.205353	0.919689	No	-1.37
IGF1R	rs62024488	15:98728456	G/A	-0.008683	0.002221	9.34e-05	4.67e-05	LDL	-0.00855471	0.00208428	4.08564e-05	No	0.914986	0.563179	0.104262	No					-	0.905812	0.563898	0.10823	No	-1.48
IGF1R	rs62024488	15:98728456	G/A	-0.008683	0.002221	9.34e-05	4.67e-05	TG	-0.00839307	0.00207973	5.48485e-05	No	1.30287	1.07742	0.226595	No					-	1.02553	1.07652	0.340798	No	-3.34
IGF1R	rs62024488	15:98728456	G/A	-0.008683	0.002221	9.34e-05	4.67e-05	Sodium	-0.00850723	0.00213115	6.60393e-05	No	-0.0780898	0.0308708	0.0114358	No					-	-0.0813951	0.0308959	0.00843961	No	-2.02
IGF1R	rs62024488	15:98728456	G/A	-0.008683	0.002221	9.34e-05	4.67e-05	Potassium	-0.0085865	0.00207756	3.61003e-05	No	0.00286398	0.00566408	0.613122	No					-	0.000518358	0.00564444	0.926831	No	-1.11
IGF1R	rs62024488	15:98728456	G/A	-0.008683	0.002221	9.34e-05	4.67e-05	Chlorine	-0.00844737	0.00208406	5.0873e-05	No	-0.0924319	0.033858	0.00634465	No					-	-0.088706	0.0338923	0.00887632	No	-2.71
IGF1R	rs62024488	15:98728456	G/A	-0.008683	0.002221	9.34e-05	4.67e-05	Calcium	-0.00828188	0.00207667	6.7082e-05	No	0.00240153	0.00136059	0.077583	No					-	0.00188353	0.00135741	0.165291	No	-4.62
IGF1R	rs62024488	15:98728456	G/A	-0.008683	0.002221	9.34e-05	4.67e-05	Phosphorus	-0.00878626	0.00208417	2.51143e-05	No	-0.0113753	0.00755234	0.132047	No					-	-0.0131441	0.00755306	0.081848	No	1.19
IGF1R	rs62024488	15:98728456	G/A	-0.008683	0.002221	9.34e-05	4.67e-05	Magnesium	-0.00850289	0.00207944	4.36537e-05	No	0.000962401	0.00216964	0.657358	No					-	0.000478682	0.00216744	0.825213	No	-2.07
IGF1R	rs62024488	15:98728456	G/A	-0.008683	0.002221	9.34e-05	4.67e-05	Iron	-0.00862186	0.00208457	3.56203e-05	No	-0.992971	0.621432	0.110102	No					-	-1.01048	0.622206	0.104401	No	-0.7
IGF1R	rs62024488	15:98728456	G/A	-0.008683	0.002221	9.34e-05	4.67e-05	Ferritin	-0.00856484	0.00208383	3.98528e-05	No	1.32694	1.9158	0.488557	No					-	1.27294	1.91817	0.506948	No	-1.36
IGF1R	rs62024488	15:98728456	G/A	-0.008683	0.002221	9.34e-05	4.67e-05	Transferrin	-0.00858532	0.00208195	3.75826e-05	No	-0.145403	0.67625	0.829761	No					-	-0.246352	0.676473	0.715738	No	-1.12
IGF1R	rs62024488	15:98728456	G/A	-0.008683	0.002221	9.34e-05	4.67e-05	TIBC	-0.0085761	0.00208272	3.85659e-05	No	-0.180826	0.845586	0.830671	No					-	-0.307212	0.84586	0.716467	No	-1.23
IGF1R	rs62024488	15:98728456	G/A	-0.008683	0.002221	9.34e-05	4.67e-05	TS	-0.0085602	0.00208405	4.03148e-05	No	-0.177283	0.218212	0.41656	No					-	-0.159982	0.21845	0.463973	No	-1.41
IGF1R	rs62024488	15:98728456	G/A	-0.008683	0.002221	9.34e-05	4.67e-05	Homocyst	-0.00751893	0.00205136	0.000248289	Yes	0.120276	0.0668959	0.0722146	No					No	0.0608365	0.0653128	0.351637	No	-13.41
IGF1R	rs62024488	15:98728456	G/A	-0.008683	0.002221	9.34e-05	4.67e-05	CRP	-0.00857316	0.00208353	3.90697e-05	No	-0.00119689	0.00835609	0.886107	No					-	-0.00170432	0.00836557	0.838569	No	-1.27
IGF1R	rs62024488	15:98728456	G/A	-0.008683	0.002221	9.34e-05	4.67e-05	TSH	-0.00881274	0.00207841	2.25364e-05	No	-0.0297664	0.0194877	0.126681	No					-	-0.0360504	0.0194584	0.0639552	No	1.49
IGF1R	rs62024488	15:98728456	G/A	-0.008683	0.002221	9.34e-05	4.67e-05	FT3	-0.0151	0.0114541	0.188067	Yes	-0.0459415	0.0775185	0.553709	No					No	-0.0347209	0.0773336	0.653664	No	73.9
IGF1R	rs62024488	15:98728456	G/A	-0.008683	0.002221	9.34e-05	4.67e-05	FT4	-0.0148104	0.0114292	0.195689	Yes	-0.0217786	0.0186073	0.242435	No					No	-0.0212527	0.0186591	0.255301	No	70.57
IGF1R	rs62024488	15:98728456	G/A	-0.008683	0.002221	9.34e-05	4.67e-05	Cortisol	-0.00868954	0.00206405	2.5764e-05	No	-0.0235394	0.0659159	0.721015	No					-	-0.0616347	0.0653764	0.345823	No	0.08
IGF1R	rs62024488	15:98728456	G/A	-0.008683	0.002221	9.34e-05	4.67e-05	WBC	-0.00852724	0.00208561	4.37313e-05	No	-0.0329859	0.02775	0.234593	No					-	-0.0335921	0.0277832	0.22666	No	-1.79
IGF1R	rs62024488	15:98728456	G/A	-0.008683	0.002221	9.34e-05	4.67e-05	RBC	-0.00847278	0.00208379	4.81816e-05	No	0.00315171	0.0069469	0.650065	No					-	0.00192555	0.00694988	0.781737	No	-2.42
IGF1R	rs62024488	15:98728456	G/A	-0.008683	0.002221	9.34e-05	4.67e-05	HGB	-0.00847855	0.00208318	4.73709e-05	No	0.00719422	0.0215161	0.738112	No					-	0.00281301	0.0215187	0.895997	No	-2.35
IGF1R	rs62024488	15:98728456	G/A	-0.008683	0.002221	9.34e-05	4.67e-05	HCT	-0.00848948	0.00208239	4.601e-05	No	0.010919	0.0563718	0.846418	No					-	-0.0021869	0.0563571	0.969047	No	-2.23
IGF1R	rs62024488	15:98728456	G/A	-0.008683	0.002221	9.34e-05	4.67e-05	MCV	-0.00850798	0.0020853	4.53862e-05	No	0.00539649	0.0653871	0.934226	No					-	0.00184629	0.0654579	0.977499	No	-2.02
IGF1R	rs62024488	15:98728456	G/A	-0.008683	0.002221	9.34e-05	4.67e-05	MCH	-0.00850719	0.00208549	4.5531e-05	No	0.00782356	0.026532	0.768098	No					-	0.00718126	0.026564	0.786905	No	-2.02
IGF1R	rs62024488	15:98728456	G/A	-0.008683	0.002221	9.34e-05	4.67e-05	MCHC	-0.00851752	0.00208545	4.45593e-05	No	0.00650391	0.0160447	0.68522	No					-	0.00693059	0.0160645	0.666169	No	-1.91
IGF1R	rs62024488	15:98728456	G/A	-0.008683	0.002221	9.34e-05	4.67e-05	RDW	-0.00851813	0.00208527	4.44367e-05	No	0.00355056	0.0152863	0.816333	No					-	0.00460823	0.0153039	0.763333	No	-1.9
IGF1R	rs62024488	15:98728456	G/A	-0.008683	0.002221	9.34e-05	4.67e-05	PLT	-0.00833472	0.00208508	6.45206e-05	No	-2.22147	0.849179	0.00890922	No					-	-2.07782	0.849609	0.0144773	No	-4.01
IGF1R	rs62024488	15:98728456	G/A	-0.008683	0.002221	9.34e-05	4.67e-05	MPV	-0.00845014	0.00208382	5.04847e-05	No	-0.00467943	0.0132079	0.723129	No					-	-0.00683605	0.0132137	0.604926	No	-2.68
IGF1R	rs62024488	15:98728456	G/A	-0.008683	0.002221	9.34e-05	4.67e-05	Neutrophils	-0.00854775	0.00208483	4.16417e-05	No	0.0929681	0.130607	0.476596	No					-	0.102266	0.130702	0.433979	No	-1.56
IGF1R	rs62024488	15:98728456	G/A	-0.008683	0.002221	9.34e-05	4.67e-05	Lymphocytes	-0.00855532	0.00208509	4.10869e-05	No	-0.119286	0.119689	0.318967	No					-	-0.126636	0.119796	0.290491	No	-1.47
IGF1R	rs62024488	15:98728456	G/A	-0.008683	0.002221	9.34e-05	4.67e-05	Monocytes	-0.00853413	0.00208572	4.31545e-05	No	0.0491086	0.0314208	0.1181	No					-	0.0507675	0.0314568	0.106584	No	-1.71
IGF1R	rs62024488	15:98728456	G/A	-0.008683	0.002221	9.34e-05	4.67e-05	Eosinophils	-0.00853655	0.00208442	4.2472e-05	No	-0.0121754	0.0301438	0.686287	No					-	-0.0155759	0.0301652	0.60562	No	-1.69
IGF1R	rs62024488	15:98728456	G/A	-0.008683	0.002221	9.34e-05	4.67e-05	Basophils	-0.00853094	0.00208585	4.34866e-05	No	-0.00955	0.00509647	0.0609803	No					-	-0.00969301	0.00510285	0.0575236	No	-1.75
IGF1R	rs62024488	15:98728456	G/A	-0.008683	0.002221	9.34e-05	4.67e-05	AntiTPO	-0.00855946	0.00208768	4.16397e-05	No	-0.380846	2.01321	0.849961	No					-	-0.563076	2.01541	0.779954	No	-1.42
IGF1R	rs62024488	15:98728456	G/A	-0.008683	0.002221	9.34e-05	4.67e-05	Urine pH	-0.00881565	0.00207563	2.18381e-05	No	-0.005641	0.0101151	0.577073	No					-	-0.00193712	0.0100932	0.847806	No	1.53
IGF1R	rs62024488	15:98728456	G/A	-0.008683	0.002221	9.34e-05	4.67e-05	UGlucose	-0.00883719	0.00208152	2.20018e-05	No	0.402291	0.735329	0.584329	No					-	0.317542	0.736029	0.666167	No	1.78
IGF1R	rs62024488	15:98728456	G/A	-0.008683	0.002221	9.34e-05	4.67e-05	UProteins	-0.00900883	0.00207747	1.46205e-05	No	-0.125736	0.128533	0.32798	No					-	-0.162979	0.1284	0.204362	No	3.75
IGF1R	rs62024488	15:98728456	G/A	-0.008683	0.002221	9.34e-05	4.67e-05	UHGB	-0.0088958	0.00208232	1.95443e-05	No	-0.0022236	0.00191751	0.246227	No					-	-0.00232042	0.00191997	0.226856	No	2.45
IGF1R	rs875686	15:98729290	A/T	-0.00906	0.002228	4.82e-05	2.41e-05	Height	-0.0087935	0.00209208	2.65398e-05	No	0.198825	0.142346	0.162515	No					-	0.173649	0.14237	0.222608	No	-2.94
IGF1R	rs875686	15:98729290	A/T	-0.00906	0.002228	4.82e-05	2.41e-05	Weight	-0.00887331	0.00208994	2.19847e-05	No	0.285869	0.233027	0.219941	No					-	0.248745	0.232978	0.285692	No	-2.06
IGF1R	rs875686	15:98729290	A/T	-0.00906	0.002228	4.82e-05	2.41e-05	BMI	-0.00895009	0.00209165	1.89496e-05	No	0.035942	0.0710504	0.612962	No					-	0.0302725	0.0711054	0.670305	No	-1.21
IGF1R	rs875686	15:98729290	A/T	-0.00906	0.002228	4.82e-05	2.41e-05	Body Fat	-0.00870146	0.00208913	3.13816e-05	No	-0.139835	0.146034	0.338311	No					-	-0.141575	0.146241	0.333019	No	-3.96
IGF1R	rs875686	15:98729290	A/T	-0.00906	0.002228	4.82e-05	2.41e-05	Visceral Fat	-0.00869015	0.00208899	3.20933e-05	No	0.0259392	0.0671406	0.699252	No					-	0.0192623	0.0671664	0.774283	No	-4.08
IGF1R	rs875686	15:98729290	A/T	-0.00906	0.002228	4.82e-05	2.41e-05	SBP	-0.00829645	0.00212011	9.16852e-05	Yes	-0.125668	0.255348	0.622627	No					No	-0.143187	0.255662	0.575448	No	-8.43
IGF1R	rs875686	15:98729290	A/T	-0.00906	0.002228	4.82e-05	2.41e-05	DBP	-0.00827963	0.00212025	9.48461e-05	Yes	-0.0625122	0.146043	0.668631	No					No	-0.06001	0.14624	0.681556	No	-8.61
IGF1R	rs875686	15:98729290	A/T	-0.00906	0.002228	4.82e-05	2.41e-05	Pulse Rate	-0.0082263	0.00211849	0.000103806	Yes	-0.0554544	0.138259	0.688361	No					No	-0.0340657	0.138327	0.805478	No	-9.2
IGF1R	rs875686	15:98729290	A/T	-0.00906	0.002228	4.82e-05	2.41e-05	HbA1c	-0.0090295	0.00208981	1.57e-05	No	-0.00290235	0.00690364	0.674196	No					-	-0.00395444	0.00690911	0.567096	No	-0.34
IGF1R	rs875686	15:98729290	A/T	-0.00906	0.002228	4.82e-05	2.41e-05	SAlb	-0.0091261	0.00208336	1.19609e-05	No	-0.00380824	0.00388402	0.326867	No					-	-0.00501656	0.00387932	0.195987	No	0.73
IGF1R	rs875686	15:98729290	A/T	-0.00906	0.002228	4.82e-05	2.41e-05	SCr	-0.00194384	0.001299	0.134579	Yes	0.00918457	0.00214089	1.80268e-05	Yes					No	0.00198499	0.00133156	0.136065	Yes	-78.54
IGF1R	rs875686	15:98729290	A/T	-0.00906	0.002228	4.82e-05	2.41e-05	UAlb	-0.00953977	0.00208065	4.59462e-06	Yes	-1.65077	0.991421	0.0959326	No					No	-2.08302	0.988538	0.0351272	No	5.3
IGF1R	rs875686	15:98729290	A/T	-0.00906	0.002228	4.82e-05	2.41e-05	UCr	-0.00893713	0.00206775	1.55991e-05	No	1.06519	1.07511	0.321821	No					-	0.434389	1.06627	0.683729	No	-1.36
IGF1R	rs875686	15:98729290	A/T	-0.00906	0.002228	4.82e-05	2.41e-05	UACR	-0.00957547	0.00207819	4.12319e-06	Yes	-1.9464	1.23584	0.115295	No					No	-2.63387	1.22964	0.0322184	No	5.69
IGF1R	rs875686	15:98729290	A/T	-0.00906	0.002228	4.82e-05	2.41e-05	PTT	-0.00918377	0.00208356	1.05539e-05	No	0.214908	0.187483	0.251706	No					-	0.274654	0.187239	0.142445	No	1.37
IGF1R	rs875686	15:98729290	A/T	-0.00906	0.002228	4.82e-05	2.41e-05	INR PT	-0.00918371	0.00208439	1.06411e-05	No	-0.00377691	0.00302448	0.211774	No					-	-0.00465164	0.0030219	0.12376	No	1.37
IGF1R	rs875686	15:98729290	A/T	-0.00906	0.002228	4.82e-05	2.41e-05	aPTT ratio	-0.00907243	0.00208913	1.42133e-05	No	-1.81459e-05	0.0012332	0.98826	No					-	-4.08285e-05	0.00123475	0.973623	No	0.14
IGF1R	rs875686	15:98729290	A/T	-0.00906	0.002228	4.82e-05	2.41e-05	aPTT	-0.00921226	0.00241149	0.000134639	No	-0.0654488	0.0448067	0.144149	No					-	-0.0663456	0.0448821	0.139398	No	1.68
IGF1R	rs875686	15:98729290	A/T	-0.00906	0.002228	4.82e-05	2.41e-05	Fibrinogen	-0.00902542	0.00208834	1.56228e-05	No	0.290628	0.930206	0.754717	No					-	0.392847	0.931126	0.673103	No	-0.38
IGF1R	rs875686	15:98729290	A/T	-0.00906	0.002228	4.82e-05	2.41e-05	AT	-0.00904009	0.00208877	1.51952e-05	No	0.182423	0.166723	0.273908	No					-	0.19198	0.166935	0.250158	No	-0.22
IGF1R	rs875686	15:98729290	A/T	-0.00906	0.002228	4.82e-05	2.41e-05	BGlucose	-0.00891192	0.00208737	1.97735e-05	No	0.157676	0.22159	0.476751	No					-	0.121397	0.221741	0.584068	No	-1.63
IGF1R	rs875686	15:98729290	A/T	-0.00906	0.002228	4.82e-05	2.41e-05	Urate	-0.00763042	0.0020269	0.000167777	Yes	0.0537966	0.0207834	0.00965495	No	0.041	0.006	5.169e-11	23263486	Yes	0.0330196	0.0201841	0.101886	Yes	-15.78
IGF1R	rs875686	15:98729290	A/T	-0.00906	0.002228	4.82e-05	2.41e-05	AST GOT	-0.00880953	0.00209045	2.5287e-05	No	0.257644	0.133909	0.0543801	No					-	0.226947	0.133901	0.090128	No	-2.76
IGF1R	rs875686	15:98729290	A/T	-0.00906	0.002228	4.82e-05	2.41e-05	ALT GPT	-0.00895337	0.0020889	1.83473e-05	No	0.0600469	0.223084	0.787806	No					-	0.0432148	0.223332	0.846571	No	-1.18
IGF1R	rs875686	15:98729290	A/T	-0.00906	0.002228	4.82e-05	2.41e-05	GGT	-0.0089785	0.00208879	1.73635e-05	No	0.0850117	0.499213	0.864784	No					-	0.0547558	0.499831	0.91277	No	-0.9
IGF1R	rs875686	15:98729290	A/T	-0.00906	0.002228	4.82e-05	2.41e-05	ALP	-0.00895673	0.00208886	1.82074e-05	No	-0.456943	0.318264	0.151108	No					-	-0.460843	0.318663	0.148158	No	-1.14
IGF1R	rs875686	15:98729290	A/T	-0.00906	0.002228	4.82e-05	2.41e-05	TB	-0.00894373	0.00208757	1.85031e-05	No	0.00382147	0.00723766	0.597512	No					-	0.00199691	0.00722614	0.782289	No	-1.28
IGF1R	rs875686	15:98729290	A/T	-0.00906	0.002228	4.82e-05	2.41e-05	DB	-0.00902231	0.00208701	1.55343e-05	No	0.000489621	0.00190506	0.797175	No					-	-3.35992e-05	0.00190299	0.985914	No	-0.42
IGF1R	rs875686	15:98729290	A/T	-0.00906	0.002228	4.82e-05	2.41e-05	Lipase	-0.00865714	0.00207746	3.10967e-05	No	0.385018	0.273869	0.159799	No					-	0.263599	0.272736	0.333818	No	-4.45
IGF1R	rs875686	15:98729290	A/T	-0.00906	0.002228	4.82e-05	2.41e-05	TC	-0.00891113	0.00208904	2.01132e-05	No	1.19209	0.646746	0.0653277	No					-	1.16677	0.647565	0.0716097	No	-1.64
IGF1R	rs875686	15:98729290	A/T	-0.00906	0.002228	4.82e-05	2.41e-05	HDL	-0.00895757	0.00208786	1.80088e-05	No	-0.0148475	0.205685	0.942456	No					-	0.0138813	0.205863	0.946241	No	-1.13
IGF1R	rs875686	15:98729290	A/T	-0.00906	0.002228	4.82e-05	2.41e-05	LDL	-0.00894931	0.00208921	1.85611e-05	No	1.02915	0.564525	0.0683274	No					-	1.01998	0.565278	0.0712003	No	-1.22
IGF1R	rs875686	15:98729290	A/T	-0.00906	0.002228	4.82e-05	2.41e-05	TG	-0.00877895	0.0020846	2.56057e-05	No	1.38107	1.08002	0.201015	No					-	1.09038	1.07919	0.312339	No	-3.1
IGF1R	rs875686	15:98729290	A/T	-0.00906	0.002228	4.82e-05	2.41e-05	Sodium	-0.00878577	0.00213661	3.95438e-05	No	-0.0729063	0.0309547	0.0185295	No					-	-0.0763305	0.0309809	0.0137649	No	-3.03
IGF1R	rs875686	15:98729290	A/T	-0.00906	0.002228	4.82e-05	2.41e-05	Potassium	-0.00898184	0.00208244	1.62493e-05	No	0.00275546	0.00567791	0.627477	No					-	0.000306535	0.00565855	0.956799	No	-0.86
IGF1R	rs875686	15:98729290	A/T	-0.00906	0.002228	4.82e-05	2.41e-05	Chlorine	-0.0088492	0.00208884	2.29117e-05	No	-0.0876351	0.0339413	0.00983807	No					-	-0.0837825	0.0339777	0.0136868	No	-2.33
IGF1R	rs875686	15:98729290	A/T	-0.00906	0.002228	4.82e-05	2.41e-05	Calcium	-0.00870219	0.00208145	2.92891e-05	No	0.00220953	0.00136392	0.105266	No					-	0.00167065	0.0013608	0.219591	No	-3.95
IGF1R	rs875686	15:98729290	A/T	-0.00906	0.002228	4.82e-05	2.41e-05	Phosphorus	-0.00914172	0.00208855	1.21492e-05	No	-0.00903092	0.00756951	0.232872	No					-	-0.0108473	0.00757071	0.151945	No	0.9
IGF1R	rs875686	15:98729290	A/T	-0.00906	0.002228	4.82e-05	2.41e-05	Magnesium	-0.00891643	0.00208427	1.90341e-05	No	0.000674996	0.0021749	0.756296	No					-	0.000161964	0.00217282	0.940582	No	-1.58
IGF1R	rs875686	15:98729290	A/T	-0.00906	0.002228	4.82e-05	2.41e-05	Iron	-0.0090178	0.00208942	1.60443e-05	No	-0.956086	0.622948	0.12487	No					-	-0.974658	0.62376	0.118189	No	-0.47
IGF1R	rs875686	15:98729290	A/T	-0.00906	0.002228	4.82e-05	2.41e-05	Ferritin	-0.00896027	0.00208869	1.80411e-05	No	1.3882	1.92043	0.469784	No					-	1.33402	1.92292	0.487858	No	-1.1
IGF1R	rs875686	15:98729290	A/T	-0.00906	0.002228	4.82e-05	2.41e-05	Transferrin	-0.00899565	0.00208681	1.64258e-05	No	-0.25855	0.677884	0.702909	No					-	-0.365487	0.678146	0.589933	No	-0.71
IGF1R	rs875686	15:98729290	A/T	-0.00906	0.002228	4.82e-05	2.41e-05	TIBC	-0.00898673	0.00208758	1.68664e-05	No	-0.323803	0.847628	0.702462	No					-	-0.45769	0.84795	0.589374	No	-0.81
IGF1R	rs875686	15:98729290	A/T	-0.00906	0.002228	4.82e-05	2.41e-05	TS	-0.00896313	0.0020889	1.79653e-05	No	-0.145266	0.218744	0.506647	No					-	-0.127076	0.218996	0.561749	No	-1.07
IGF1R	rs875686	15:98729290	A/T	-0.00906	0.002228	4.82e-05	2.41e-05	Homocyst	-0.00802949	0.00205657	9.51203e-05	Yes	0.109987	0.0670769	0.101097	No					No	0.0474307	0.0654931	0.468954	No	-11.37
IGF1R	rs875686	15:98729290	A/T	-0.00906	0.002228	4.82e-05	2.41e-05	CRP	-0.00895426	0.0020884	1.82266e-05	No	0.00248359	0.0083763	0.766853	No					-	0.00195734	0.00838631	0.815458	No	-1.17
IGF1R	rs875686	15:98729290	A/T	-0.00906	0.002228	4.82e-05	2.41e-05	TSH	-0.00921282	0.00208355	9.89517e-06	No	-0.0286818	0.0195381	0.142136	No					-	-0.0352427	0.0195099	0.0708849	No	1.69
IGF1R	rs875686	15:98729290	A/T	-0.00906	0.002228	4.82e-05	2.41e-05	FT3	-0.0140017	0.0115396	0.225622	Yes	-0.0411946	0.0780869	0.598071	No					No	-0.0307788	0.0778732	0.69285	No	54.54
IGF1R	rs875686	15:98729290	A/T	-0.00906	0.002228	4.82e-05	2.41e-05	FT4	-0.0137101	0.0115061	0.234058	Yes	-0.0159929	0.0187534	0.394219	No					No	-0.0154823	0.0187994	0.410626	No	51.33
IGF1R	rs875686	15:98729290	A/T	-0.00906	0.002228	4.82e-05	2.41e-05	Cortisol	-0.00903509	0.00206887	1.27122e-05	No	-0.0119386	0.0660759	0.856623	No					-	-0.0517158	0.0655395	0.430084	No	-0.27
IGF1R	rs875686	15:98729290	A/T	-0.00906	0.002228	4.82e-05	2.41e-05	WBC	-0.00892154	0.00209048	1.9929e-05	No	-0.0327264	0.0278174	0.239434	No					-	-0.03338	0.0278522	0.230763	No	-1.53
IGF1R	rs875686	15:98729290	A/T	-0.00906	0.002228	4.82e-05	2.41e-05	RBC	-0.00886466	0.00208867	2.2136e-05	No	0.00335674	0.00696374	0.629794	No					-	0.0020792	0.00696714	0.765381	No	-2.16
IGF1R	rs875686	15:98729290	A/T	-0.00906	0.002228	4.82e-05	2.41e-05	HGB	-0.00886957	0.00208805	2.17841e-05	No	0.00792904	0.0215683	0.713161	No					-	0.00335922	0.0215722	0.876257	No	-2.1
IGF1R	rs875686	15:98729290	A/T	-0.00906	0.002228	4.82e-05	2.41e-05	HCT	-0.00888013	0.00208726	2.11453e-05	No	0.0127659	0.0565085	0.821275	No					-	-0.000916711	0.0564972	0.987055	No	-1.99
IGF1R	rs875686	15:98729290	A/T	-0.00906	0.002228	4.82e-05	2.41e-05	MCV	-0.00890386	0.00209017	2.06397e-05	No	0.00212238	0.0655457	0.97417	No					-	-0.00163747	0.0656205	0.980092	No	-1.72
IGF1R	rs875686	15:98729290	A/T	-0.00906	0.002228	4.82e-05	2.41e-05	MCH	-0.00890213	0.00209036	2.0751e-05	No	0.00652481	0.0265965	0.806209	No					-	0.00584723	0.02663	0.826208	No	-1.74
IGF1R	rs875686	15:98729290	A/T	-0.00906	0.002228	4.82e-05	2.41e-05	MCHC	-0.0089106	0.00209032	2.03717e-05	No	0.00532794	0.0160837	0.740452	No					-	0.0057815	0.0161044	0.719602	No	-1.65
IGF1R	rs875686	15:98729290	A/T	-0.00906	0.002228	4.82e-05	2.41e-05	RDW	-0.00890975	0.00209014	2.0376e-05	No	0.00223099	0.0153235	0.884246	No					-	0.00332636	0.0153419	0.828357	No	-1.66
IGF1R	rs875686	15:98729290	A/T	-0.00906	0.002228	4.82e-05	2.41e-05	PLT	-0.00872653	0.00208998	2.9993e-05	No	-2.25671	0.851232	0.00803518	No					-	-2.10907	0.851713	0.0132925	No	-3.68
IGF1R	rs875686	15:98729290	A/T	-0.00906	0.002228	4.82e-05	2.41e-05	MPV	-0.00882458	0.00208867	2.41065e-05	No	-0.00162083	0.01324	0.902569	No					-	-0.00387127	0.0132465	0.770103	No	-2.6
IGF1R	rs875686	15:98729290	A/T	-0.00906	0.002228	4.82e-05	2.41e-05	Neutrophils	-0.0089588	0.00208974	1.82747e-05	No	0.131598	0.130921	0.314839	No					-	0.141807	0.131024	0.279145	No	-1.12
IGF1R	rs875686	15:98729290	A/T	-0.00906	0.002228	4.82e-05	2.41e-05	Lymphocytes	-0.00895995	0.00209001	1.82743e-05	No	-0.144957	0.119976	0.226993	No					-	-0.152998	0.12009	0.202683	No	-1.1
IGF1R	rs875686	15:98729290	A/T	-0.00906	0.002228	4.82e-05	2.41e-05	Monocytes	-0.00892251	0.00209048	1.98886e-05	No	0.0371726	0.0314987	0.237976	No					-	0.0388219	0.0315366	0.218347	No	-1.52
IGF1R	rs875686	15:98729290	A/T	-0.00906	0.002228	4.82e-05	2.41e-05	Eosinophils	-0.00893104	0.00208929	1.93174e-05	No	-0.0122025	0.030217	0.686346	No					-	-0.015805	0.0302402	0.601229	No	-1.42
IGF1R	rs875686	15:98729290	A/T	-0.00906	0.002228	4.82e-05	2.41e-05	Basophils	-0.00892805	0.0020908	1.97114e-05	No	-0.0105894	0.00510864	0.0382129	No					-	-0.0107393	0.00511533	0.0358034	No	-1.46
IGF1R	rs875686	15:98729290	A/T	-0.00906	0.002228	4.82e-05	2.41e-05	AntiTPO	-0.00891283	0.00209256	2.06919e-05	No	-0.532481	2.01807	0.791896	No					-	-0.71827	2.02037	0.722212	No	-1.62
IGF1R	rs875686	15:98729290	A/T	-0.00906	0.002228	4.82e-05	2.41e-05	Urine pH	-0.00924731	0.00208046	8.88959e-06	No	-0.00383931	0.0101398	0.704965	No					-	2.63298e-05	0.0101184	0.997924	No	2.07
IGF1R	rs875686	15:98729290	A/T	-0.00906	0.002228	4.82e-05	2.41e-05	UGlucose	-0.00924292	0.00208639	9.51818e-06	No	0.328211	0.737126	0.656143	No					-	0.239286	0.737873	0.745724	No	2.02
IGF1R	rs875686	15:98729290	A/T	-0.00906	0.002228	4.82e-05	2.41e-05	UProteins	-0.00942128	0.00208235	6.12712e-06	No	-0.136876	0.128845	0.288111	No					-	-0.175866	0.12872	0.171886	No	3.99
IGF1R	rs875686	15:98729290	A/T	-0.00906	0.002228	4.82e-05	2.41e-05	UHGB	-0.00929657	0.00208721	8.51625e-06	No	-0.00228981	0.00192218	0.233581	No					-	-0.00239086	0.00192476	0.214206	No	2.61
IGF1R	rs907799	15:98729434	G/A	-0.009061	0.002228	4.81e-05	2.405e-05	Height	-0.0087951	0.00209207	2.64489e-05	No	0.19865	0.142346	0.162883	No					-	0.173468	0.14237	0.223088	No	-2.93
IGF1R	rs907799	15:98729434	G/A	-0.009061	0.002228	4.81e-05	2.405e-05	Weight	-0.00887481	0.00208993	2.19131e-05	No	0.285806	0.233026	0.220041	No					-	0.248674	0.232977	0.285829	No	-2.05
IGF1R	rs907799	15:98729434	G/A	-0.009061	0.002228	4.81e-05	2.405e-05	BMI	-0.00895154	0.00209164	1.88898e-05	No	0.035976	0.0710502	0.612624	No					-	0.0303053	0.0711052	0.669968	No	-1.21
IGF1R	rs907799	15:98729434	G/A	-0.009061	0.002228	4.81e-05	2.405e-05	Body Fat	-0.00870294	0.00208913	3.12826e-05	No	-0.139758	0.146033	0.338577	No					-	-0.141497	0.14624	0.333283	No	-3.95
IGF1R	rs907799	15:98729434	G/A	-0.009061	0.002228	4.81e-05	2.405e-05	Visceral Fat	-0.0086916	0.00208898	3.19942e-05	No	0.0259672	0.0671404	0.698942	No					-	0.0192888	0.0671663	0.773981	No	-4.08
IGF1R	rs907799	15:98729434	G/A	-0.009061	0.002228	4.81e-05	2.405e-05	SBP	-0.00829796	0.0021201	9.14118e-05	Yes	-0.125871	0.255347	0.622066	No					No	-0.143392	0.255661	0.574899	No	-8.42
IGF1R	rs907799	15:98729434	G/A	-0.009061	0.002228	4.81e-05	2.405e-05	DBP	-0.00828111	0.00212025	9.45681e-05	Yes	-0.0625527	0.146042	0.668428	No					No	-0.0600502	0.14624	0.681354	No	-8.61
IGF1R	rs907799	15:98729434	G/A	-0.009061	0.002228	4.81e-05	2.405e-05	Pulse Rate	-0.00822799	0.00211848	0.000103462	Yes	-0.0551302	0.138258	0.690087	No					No	-0.0337368	0.138326	0.807319	No	-9.19
IGF1R	rs907799	15:98729434	G/A	-0.009061	0.002228	4.81e-05	2.405e-05	HbA1c	-0.00903088	0.0020898	1.56524e-05	No	-0.00289343	0.00690363	0.675139	No					-	-0.00394566	0.00690909	0.567956	No	-0.33
IGF1R	rs907799	15:98729434	G/A	-0.009061	0.002228	4.81e-05	2.405e-05	SAlb	-0.00912768	0.00208335	1.19189e-05	No	-0.00381121	0.003884	0.326489	No					-	-0.00501973	0.00387931	0.195703	No	0.74
IGF1R	rs907799	15:98729434	G/A	-0.009061	0.002228	4.81e-05	2.405e-05	SCr	-0.00194464	0.001299	0.134418	Yes	0.00918544	0.00214088	1.7993e-05	Yes					No	0.00198468	0.00133156	0.136124	Yes	-78.54
IGF1R	rs907799	15:98729434	G/A	-0.009061	0.002228	4.81e-05	2.405e-05	UAlb	-0.00954168	0.00208065	4.57422e-06	Yes	-1.65309	0.991418	0.0954666	No					No	-2.0854	0.988535	0.0349181	No	5.3
IGF1R	rs907799	15:98729434	G/A	-0.009061	0.002228	4.81e-05	2.405e-05	UCr	-0.00893883	0.00206774	1.55399e-05	No	1.06426	1.07511	0.322243	No					-	0.433351	1.06626	0.684443	No	-1.35
IGF1R	rs907799	15:98729434	G/A	-0.009061	0.002228	4.81e-05	2.405e-05	UACR	-0.00957735	0.00207818	4.10508e-06	Yes	-1.94875	1.23583	0.114856	No					No	-2.63631	1.22964	0.0320582	No	5.7
IGF1R	rs907799	15:98729434	G/A	-0.009061	0.002228	4.81e-05	2.405e-05	PTT	-0.00918526	0.00208355	1.05184e-05	No	0.214895	0.187482	0.251733	No					-	0.274651	0.187239	0.142449	No	1.37
IGF1R	rs907799	15:98729434	G/A	-0.009061	0.002228	4.81e-05	2.405e-05	INR PT	-0.00918517	0.00208438	1.06062e-05	No	-0.00377584	0.00302447	0.211903	No					-	-0.00465071	0.00302189	0.123834	No	1.37
IGF1R	rs907799	15:98729434	G/A	-0.009061	0.002228	4.81e-05	2.405e-05	aPTT ratio	-0.00907394	0.00208913	1.41657e-05	No	-1.67713e-05	0.0012332	0.98915	No					-	-3.94468e-05	0.00123475	0.974515	No	0.14
IGF1R	rs907799	15:98729434	G/A	-0.009061	0.002228	4.81e-05	2.405e-05	aPTT	-0.00921204	0.00241148	0.000134683	No	-0.0654381	0.0448066	0.144214	No					-	-0.0663349	0.044882	0.139461	No	1.67
IGF1R	rs907799	15:98729434	G/A	-0.009061	0.002228	4.81e-05	2.405e-05	Fibrinogen	-0.00902704	0.00208833	1.55672e-05	No	0.292897	0.930203	0.752864	No					-	0.395136	0.931124	0.671309	No	-0.37
IGF1R	rs907799	15:98729434	G/A	-0.009061	0.002228	4.81e-05	2.405e-05	AT	-0.00904163	0.00208876	1.51437e-05	No	0.182613	0.166722	0.273406	No					-	0.192173	0.166934	0.249682	No	-0.21
IGF1R	rs907799	15:98729434	G/A	-0.009061	0.002228	4.81e-05	2.405e-05	BGlucose	-0.0089134	0.00208736	1.97097e-05	No	0.157623	0.22159	0.476898	No					-	0.121338	0.221741	0.584248	No	-1.63
IGF1R	rs907799	15:98729434	G/A	-0.009061	0.002228	4.81e-05	2.405e-05	Urate	-0.00763221	0.00202689	0.000167179	Yes	0.0537833	0.0207833	0.0096727	No					No	0.0330027	0.020184	0.10206	No	-15.77
IGF1R	rs907799	15:98729434	G/A	-0.009061	0.002228	4.81e-05	2.405e-05	AST GOT	-0.00881097	0.00209045	2.52091e-05	No	0.257688	0.133909	0.0543387	No					-	0.226985	0.133901	0.0900724	No	-2.76
IGF1R	rs907799	15:98729434	G/A	-0.009061	0.002228	4.81e-05	2.405e-05	ALT GPT	-0.00895483	0.0020889	1.82888e-05	No	0.0600585	0.223083	0.787765	No					-	0.0432234	0.223331	0.846541	No	-1.17
IGF1R	rs907799	15:98729434	G/A	-0.009061	0.002228	4.81e-05	2.405e-05	GGT	-0.00897995	0.00208879	1.73083e-05	No	0.0852281	0.499211	0.864443	No					-	0.0549681	0.49983	0.912433	No	-0.89
IGF1R	rs907799	15:98729434	G/A	-0.009061	0.002228	4.81e-05	2.405e-05	ALP	-0.0089582	0.00208885	1.8149e-05	No	-0.45671	0.318263	0.151316	No					-	-0.460609	0.318662	0.148363	No	-1.13
IGF1R	rs907799	15:98729434	G/A	-0.009061	0.002228	4.81e-05	2.405e-05	TB	-0.00894504	0.00208757	1.84503e-05	No	0.00383378	0.00723764	0.596331	No					-	0.00200901	0.00722613	0.781002	No	-1.28
IGF1R	rs907799	15:98729434	G/A	-0.009061	0.002228	4.81e-05	2.405e-05	DB	-0.00902358	0.00208701	1.54908e-05	No	0.000493086	0.00190505	0.795771	No					-	-3.0196e-05	0.00190299	0.98734	No	-0.41
IGF1R	rs907799	15:98729434	G/A	-0.009061	0.002228	4.81e-05	2.405e-05	Lipase	-0.00865858	0.00207746	3.10007e-05	No	0.385044	0.273868	0.15977	No					-	0.263606	0.272736	0.333805	No	-4.44
IGF1R	rs907799	15:98729434	G/A	-0.009061	0.002228	4.81e-05	2.405e-05	TC	-0.00891258	0.00208904	2.00497e-05	No	1.19244	0.646744	0.0652466	No					-	1.16712	0.647563	0.0715233	No	-1.64
IGF1R	rs907799	15:98729434	G/A	-0.009061	0.002228	4.81e-05	2.405e-05	HDL	-0.00895906	0.00208786	1.79499e-05	No	-0.0147345	0.205685	0.942893	No					-	0.0139987	0.205862	0.945787	No	-1.12
IGF1R	rs907799	15:98729434	G/A	-0.009061	0.002228	4.81e-05	2.405e-05	LDL	-0.00895077	0.00208921	1.8502e-05	No	1.02946	0.564523	0.0682437	No					-	1.02029	0.565276	0.0711141	No	-1.22
IGF1R	rs907799	15:98729434	G/A	-0.009061	0.002228	4.81e-05	2.405e-05	TG	-0.00878044	0.00208459	2.55237e-05	No	1.38088	1.08002	0.201076	No					-	1.09015	1.07918	0.312444	No	-3.1
IGF1R	rs907799	15:98729434	G/A	-0.009061	0.002228	4.81e-05	2.405e-05	Sodium	-0.00878733	0.00213661	3.9419e-05	No	-0.072905	0.0309547	0.0185315	No					-	-0.0763299	0.0309809	0.0137656	No	-3.02
IGF1R	rs907799	15:98729434	G/A	-0.009061	0.002228	4.81e-05	2.405e-05	Potassium	-0.00898342	0.00208244	1.61927e-05	No	0.00275224	0.0056779	0.627879	No					-	0.00030292	0.00565853	0.957308	No	-0.86
IGF1R	rs907799	15:98729434	G/A	-0.009061	0.002228	4.81e-05	2.405e-05	Chlorine	-0.00885065	0.00208883	2.28398e-05	No	-0.0876443	0.0339412	0.00983016	No					-	-0.0837912	0.0339776	0.0136768	No	-2.32
IGF1R	rs907799	15:98729434	G/A	-0.009061	0.002228	4.81e-05	2.405e-05	Calcium	-0.00870362	0.00208144	2.91997e-05	No	0.00220984	0.00136391	0.105216	No					-	0.00167088	0.0013608	0.219527	No	-3.94
IGF1R	rs907799	15:98729434	G/A	-0.009061	0.002228	4.81e-05	2.405e-05	Phosphorus	-0.00914328	0.00208854	1.21071e-05	No	-0.00903869	0.00756949	0.232469	No					-	-0.0108554	0.00757069	0.151641	No	0.91
IGF1R	rs907799	15:98729434	G/A	-0.009061	0.002228	4.81e-05	2.405e-05	Magnesium	-0.00891814	0.00208426	1.8963e-05	No	0.000670991	0.0021749	0.757696	No					-	0.000157849	0.00217282	0.942089	No	-1.58
IGF1R	rs907799	15:98729434	G/A	-0.009061	0.002228	4.81e-05	2.405e-05	Iron	-0.0090193	0.00208942	1.59917e-05	No	-0.957066	0.622946	0.124483	No					-	-0.975645	0.623759	0.117816	No	-0.46
IGF1R	rs907799	15:98729434	G/A	-0.009061	0.002228	4.81e-05	2.405e-05	Ferritin	-0.00896174	0.00208868	1.79832e-05	No	1.38686	1.92043	0.47021	No					-	1.33268	1.92292	0.488294	No	-1.1
IGF1R	rs907799	15:98729434	G/A	-0.009061	0.002228	4.81e-05	2.405e-05	Transferrin	-0.00899725	0.0020868	1.63682e-05	No	-0.259577	0.677882	0.701784	No					-	-0.366537	0.678144	0.588864	No	-0.7
IGF1R	rs907799	15:98729434	G/A	-0.009061	0.002228	4.81e-05	2.405e-05	TIBC	-0.00898833	0.00208757	1.68074e-05	No	-0.325084	0.847626	0.70134	No					-	-0.459	0.847948	0.588308	No	-0.8
IGF1R	rs907799	15:98729434	G/A	-0.009061	0.002228	4.81e-05	2.405e-05	TS	-0.00896456	0.00208889	1.7909e-05	No	-0.145432	0.218744	0.506161	No					-	-0.127239	0.218996	0.561246	No	-1.06
IGF1R	rs907799	15:98729434	G/A	-0.009061	0.002228	4.81e-05	2.405e-05	Homocyst	-0.00803006	0.00205657	9.50081e-05	Yes	0.110123	0.0670767	0.100673	No					No	0.0475571	0.0654929	0.467769	No	-11.38
IGF1R	rs907799	15:98729434	G/A	-0.009061	0.002228	4.81e-05	2.405e-05	CRP	-0.00895565	0.00208839	1.81713e-05	No	0.00250294	0.00837627	0.765089	No					-	0.00197665	0.00838629	0.81367	No	-1.16
IGF1R	rs907799	15:98729434	G/A	-0.009061	0.002228	4.81e-05	2.405e-05	TSH	-0.00921444	0.00208354	9.85911e-06	No	-0.0287014	0.019538	0.141863	No					-	-0.0352634	0.0195098	0.0707188	No	1.69
IGF1R	rs907799	15:98729434	G/A	-0.009061	0.002228	4.81e-05	2.405e-05	FT3	-0.0140161	0.01154	0.225166	Yes	-0.0412297	0.0780901	0.597774	No					No	-0.0308035	0.0778766	0.692629	No	54.69
IGF1R	rs907799	15:98729434	G/A	-0.009061	0.002228	4.81e-05	2.405e-05	FT4	-0.0137247	0.0115066	0.23358	Yes	-0.0159992	0.0187542	0.394051	No					No	-0.0154881	0.0188003	0.410469	No	51.47
IGF1R	rs907799	15:98729434	G/A	-0.009061	0.002228	4.81e-05	2.405e-05	Cortisol	-0.00903662	0.00206886	1.26685e-05	No	-0.0119548	0.0660757	0.856429	No					-	-0.0517384	0.0655393	0.429881	No	-0.27
IGF1R	rs907799	15:98729434	G/A	-0.009061	0.002228	4.81e-05	2.405e-05	WBC	-0.00892299	0.00209047	1.98663e-05	No	-0.0326921	0.0278173	0.239925	No					-	-0.0333458	0.0278522	0.23124	No	-1.52
IGF1R	rs907799	15:98729434	G/A	-0.009061	0.002228	4.81e-05	2.405e-05	RBC	-0.00886615	0.00208866	2.20643e-05	No	0.00335419	0.00696373	0.630053	No					-	0.00207645	0.00696713	0.765683	No	-2.15
IGF1R	rs907799	15:98729434	G/A	-0.009061	0.002228	4.81e-05	2.405e-05	HGB	-0.00887113	0.00208805	2.17107e-05	No	0.00790892	0.0215682	0.713856	No					-	0.00333834	0.0215721	0.87702	No	-2.1
IGF1R	rs907799	15:98729434	G/A	-0.009061	0.002228	4.81e-05	2.405e-05	HCT	-0.00888166	0.00208725	2.10752e-05	No	0.0127344	0.0565084	0.821708	No					-	-0.00095045	0.056497	0.986578	No	-1.98
IGF1R	rs907799	15:98729434	G/A	-0.009061	0.002228	4.81e-05	2.405e-05	MCV	-0.00890533	0.00209017	2.05735e-05	No	0.0020943	0.0655456	0.974511	No					-	-0.00166624	0.0656204	0.979743	No	-1.72
IGF1R	rs907799	15:98729434	G/A	-0.009061	0.002228	4.81e-05	2.405e-05	MCH	-0.00890361	0.00209035	2.06846e-05	No	0.00650334	0.0265964	0.806833	No					-	0.00582562	0.0266299	0.82684	No	-1.74
IGF1R	rs907799	15:98729434	G/A	-0.009061	0.002228	4.81e-05	2.405e-05	MCHC	-0.00891205	0.00209031	2.03076e-05	No	0.00531247	0.0160836	0.741178	No					-	0.00576608	0.0161044	0.720317	No	-1.64
IGF1R	rs907799	15:98729434	G/A	-0.009061	0.002228	4.81e-05	2.405e-05	RDW	-0.00891126	0.00209014	2.03093e-05	No	0.00225237	0.0153234	0.883144	No					-	0.00334796	0.0153419	0.827259	No	-1.65
IGF1R	rs907799	15:98729434	G/A	-0.009061	0.002228	4.81e-05	2.405e-05	PLT	-0.00872794	0.00208997	2.9903e-05	No	-2.25745	0.851229	0.00801442	No					-	-2.10979	0.851711	0.0132608	No	-3.68
IGF1R	rs907799	15:98729434	G/A	-0.009061	0.002228	4.81e-05	2.405e-05	MPV	-0.00882609	0.00208867	2.40281e-05	No	-0.00162813	0.0132399	0.902132	No					-	-0.00387895	0.0132465	0.769659	No	-2.59
IGF1R	rs907799	15:98729434	G/A	-0.009061	0.002228	4.81e-05	2.405e-05	Neutrophils	-0.00896032	0.00208973	1.82141e-05	No	0.131728	0.130921	0.314358	No					-	0.14194	0.131023	0.278692	No	-1.11
IGF1R	rs907799	15:98729434	G/A	-0.009061	0.002228	4.81e-05	2.405e-05	Lymphocytes	-0.00896147	0.00209	1.82137e-05	No	-0.145096	0.119976	0.226548	No					-	-0.153139	0.12009	0.202268	No	-1.1
IGF1R	rs907799	15:98729434	G/A	-0.009061	0.002228	4.81e-05	2.405e-05	Monocytes	-0.00892397	0.00209047	1.98255e-05	No	0.0371624	0.0314986	0.238103	No					-	0.0388119	0.0315365	0.218465	No	-1.51
IGF1R	rs907799	15:98729434	G/A	-0.009061	0.002228	4.81e-05	2.405e-05	Eosinophils	-0.00893247	0.00208929	1.92572e-05	No	-0.0121873	0.0302169	0.686716	No					-	-0.0157904	0.0302401	0.601564	No	-1.42
IGF1R	rs907799	15:98729434	G/A	-0.009061	0.002228	4.81e-05	2.405e-05	Basophils	-0.00892951	0.00209079	1.96489e-05	No	-0.010586	0.00510862	0.0382738	No					-	-0.0107359	0.00511532	0.0358607	No	-1.45
IGF1R	rs907799	15:98729434	G/A	-0.009061	0.002228	4.81e-05	2.405e-05	AntiTPO	-0.00891432	0.00209255	2.06251e-05	No	-0.53383	2.01807	0.791381	No					-	-0.719643	2.02037	0.721702	No	-1.62
IGF1R	rs907799	15:98729434	G/A	-0.009061	0.002228	4.81e-05	2.405e-05	Urine pH	-0.0092489	0.00208045	8.85755e-06	No	-0.00383033	0.0101398	0.705622	No					-	3.59174e-05	0.0101184	0.997168	No	2.07
IGF1R	rs907799	15:98729434	G/A	-0.009061	0.002228	4.81e-05	2.405e-05	UGlucose	-0.00924437	0.00208639	9.487e-06	No	0.328315	0.737124	0.65604	No					-	0.239375	0.737871	0.745632	No	2.02
IGF1R	rs907799	15:98729434	G/A	-0.009061	0.002228	4.81e-05	2.405e-05	UProteins	-0.00942295	0.00208234	6.1036e-06	No	-0.137064	0.128845	0.287451	No					-	-0.17606	0.12872	0.171412	No	3.99
IGF1R	rs907799	15:98729434	G/A	-0.009061	0.002228	4.81e-05	2.405e-05	UHGB	-0.00929804	0.0020872	8.48797e-06	No	-0.00229024	0.00192217	0.233491	No					-	-0.00239132	0.00192476	0.214118	No	2.62
IGF1R	rs11633717	15:98729803	C/T	-0.009174	0.002219	3.58e-05	1.79e-05	Height	-0.00891032	0.00208189	1.88696e-05	No	0.203898	0.141656	0.150072	No					-	0.178327	0.141685	0.208198	No	-2.87
IGF1R	rs11633717	15:98729803	C/T	-0.009174	0.002219	3.58e-05	1.79e-05	Weight	-0.00897631	0.00207979	1.60426e-05	No	0.323963	0.231892	0.162432	No					-	0.286295	0.231851	0.216925	No	-2.15
IGF1R	rs11633717	15:98729803	C/T	-0.009174	0.002219	3.58e-05	1.79e-05	BMI	-0.00906133	0.00208145	1.35391e-05	No	0.0464838	0.0707053	0.51092	No					-	0.0407321	0.0707624	0.564886	No	-1.23
IGF1R	rs11633717	15:98729803	C/T	-0.009174	0.002219	3.58e-05	1.79e-05	Body Fat	-0.0088265	0.00207889	2.19802e-05	No	-0.13612	0.145323	0.34895	No					-	-0.137852	0.145534	0.343551	No	-3.79
IGF1R	rs11633717	15:98729803	C/T	-0.009174	0.002219	3.58e-05	1.79e-05	Visceral Fat	-0.00880069	0.00207878	2.32043e-05	No	0.0397122	0.0668131	0.552273	No					-	0.0329315	0.0668412	0.622248	No	-4.07
IGF1R	rs11633717	15:98729803	C/T	-0.009174	0.002219	3.58e-05	1.79e-05	SBP	-0.00838778	0.00210938	7.04611e-05	Yes	-0.061918	0.254068	0.807463	No					No	-0.0794732	0.254386	0.754735	No	-8.57
IGF1R	rs11633717	15:98729803	C/T	-0.009174	0.002219	3.58e-05	1.79e-05	DBP	-0.00837899	0.00210953	7.17864e-05	Yes	-0.0358334	0.14531	0.805223	No					No	-0.0332506	0.14551	0.819254	No	-8.67
IGF1R	rs11633717	15:98729803	C/T	-0.009174	0.002219	3.58e-05	1.79e-05	Pulse Rate	-0.0083379	0.00210777	7.68153e-05	Yes	-0.0331999	0.137565	0.809296	No					No	-0.0115169	0.137635	0.933315	No	-9.11
IGF1R	rs11633717	15:98729803	C/T	-0.009174	0.002219	3.58e-05	1.79e-05	HbA1c	-0.00913345	0.00207963	1.13525e-05	No	-0.000862653	0.00687035	0.900081	No					-	-0.0019228	0.00687603	0.779761	No	-0.44
IGF1R	rs11633717	15:98729803	C/T	-0.009174	0.002219	3.58e-05	1.79e-05	SAlb	-0.00926858	0.00207325	7.8864e-06	No	-0.00430225	0.00386522	0.265706	No					-	-0.00552805	0.00386065	0.152204	No	1.03
IGF1R	rs11633717	15:98729803	C/T	-0.009174	0.002219	3.58e-05	1.79e-05	SCr	-0.0019874	0.00129277	0.124245	Yes	0.00929013	0.00213049	1.31011e-05	Yes					No	0.00199098	0.00132518	0.133018	Yes	-78.34
IGF1R	rs11633717	15:98729803	C/T	-0.009174	0.002219	3.58e-05	1.79e-05	UAlb	-0.00967986	0.00207052	2.97643e-06	Yes	-1.74579	0.986603	0.0768408	No					No	-2.18336	0.98376	0.0264816	No	5.51
IGF1R	rs11633717	15:98729803	C/T	-0.009174	0.002219	3.58e-05	1.79e-05	UCr	-0.0090604	0.00205768	1.07758e-05	No	1.0591	1.06992	0.322255	No					-	0.419408	1.06115	0.692675	No	-1.24
IGF1R	rs11633717	15:98729803	C/T	-0.009174	0.002219	3.58e-05	1.79e-05	UACR	-0.00971571	0.00206807	2.66235e-06	Yes	-2.05179	1.22984	0.0952786	No					No	-2.74597	1.2237	0.0248542	No	5.9
IGF1R	rs11633717	15:98729803	C/T	-0.009174	0.002219	3.58e-05	1.79e-05	PTT	-0.00927169	0.00207334	7.83913e-06	No	0.16533	0.186579	0.375578	No					-	0.225764	0.186344	0.225716	No	1.06
IGF1R	rs11633717	15:98729803	C/T	-0.009174	0.002219	3.58e-05	1.79e-05	INR PT	-0.00927243	0.00207416	7.89099e-06	No	-0.00292715	0.00300991	0.330823	No					-	-0.00381211	0.00300747	0.204989	No	1.07
IGF1R	rs11633717	15:98729803	C/T	-0.009174	0.002219	3.58e-05	1.79e-05	aPTT ratio	-0.00920053	0.00207892	9.71724e-06	No	0.000176974	0.00122722	0.885339	No					-	0.000155415	0.0012288	0.899357	No	0.29
IGF1R	rs11633717	15:98729803	C/T	-0.009174	0.002219	3.58e-05	1.79e-05	aPTT	-0.00926103	0.00239918	0.000114474	No	-0.0566586	0.044583	0.203827	No					-	-0.0575036	0.0446589	0.197926	No	0.95
IGF1R	rs11633717	15:98729803	C/T	-0.009174	0.002219	3.58e-05	1.79e-05	Fibrinogen	-0.00915619	0.00207814	1.06407e-05	No	0.350518	0.925696	0.704953	No					-	0.453921	0.926642	0.624247	No	-0.19
IGF1R	rs11633717	15:98729803	C/T	-0.009174	0.002219	3.58e-05	1.79e-05	AT	-0.00917188	0.0020786	1.03229e-05	No	0.205744	0.165912	0.214975	No					-	0.2155	0.166128	0.194596	No	-0.02
IGF1R	rs11633717	15:98729803	C/T	-0.009174	0.002219	3.58e-05	1.79e-05	BGlucose	-0.00902695	0.00207724	1.40227e-05	No	0.184892	0.220519	0.401803	No					-	0.148242	0.220677	0.501752	No	-1.6
IGF1R	rs11633717	15:98729803	C/T	-0.009174	0.002219	3.58e-05	1.79e-05	Urate	-0.007688	0.00201716	0.000139057	Yes	0.0565422	0.0206823	0.00627091	No	0.041	0.006	5.622e-11	23263486	Yes	0.0354647	0.0200869	0.0774991	Yes	-16.2
IGF1R	rs11633717	15:98729803	C/T	-0.009174	0.002219	3.58e-05	1.79e-05	AST GOT	-0.00893097	0.00208027	1.77783e-05	No	0.258771	0.133261	0.0521849	No					-	0.227669	0.133257	0.0875755	No	-2.65
IGF1R	rs11633717	15:98729803	C/T	-0.009174	0.002219	3.58e-05	1.79e-05	ALT GPT	-0.00907576	0.00207876	1.27825e-05	No	0.0696539	0.222008	0.753721	No					-	0.052547	0.222262	0.813112	No	-1.07
IGF1R	rs11633717	15:98729803	C/T	-0.009174	0.002219	3.58e-05	1.79e-05	GGT	-0.0091028	0.00207864	1.20312e-05	No	0.0829407	0.496805	0.867414	No					-	0.0522715	0.497437	0.916313	No	-0.78
IGF1R	rs11633717	15:98729803	C/T	-0.009174	0.002219	3.58e-05	1.79e-05	ALP	-0.00908202	0.00207863	1.25923e-05	No	-0.365499	0.31674	0.248552	No					-	-0.369102	0.317147	0.244525	No	-1
IGF1R	rs11633717	15:98729803	C/T	-0.009174	0.002219	3.58e-05	1.79e-05	TB	-0.00905232	0.00207745	1.32905e-05	No	0.00504626	0.00720266	0.483562	No					-	0.00321178	0.00719147	0.655166	No	-1.33
IGF1R	rs11633717	15:98729803	C/T	-0.009174	0.002219	3.58e-05	1.79e-05	DB	-0.00912304	0.00207689	1.13117e-05	No	0.000894312	0.00189585	0.637136	No					-	0.000367806	0.00189387	0.846016	No	-0.56
IGF1R	rs11633717	15:98729803	C/T	-0.009174	0.002219	3.58e-05	1.79e-05	Lipase	-0.00879097	0.00206735	2.135e-05	No	0.372779	0.272549	0.171421	No					-	0.24962	0.271431	0.357779	No	-4.18
IGF1R	rs11633717	15:98729803	C/T	-0.009174	0.002219	3.58e-05	1.79e-05	TC	-0.00903747	0.00207886	1.39151e-05	No	1.12418	0.643637	0.0807359	No					-	1.09831	0.644473	0.0883761	No	-1.49
IGF1R	rs11633717	15:98729803	C/T	-0.009174	0.002219	3.58e-05	1.79e-05	HDL	-0.00908326	0.00207771	1.2448e-05	No	-0.0099075	0.204693	0.961397	No					-	0.0191787	0.204876	0.92542	No	-0.99
IGF1R	rs11633717	15:98729803	C/T	-0.009174	0.002219	3.58e-05	1.79e-05	LDL	-0.00907427	0.00207901	1.28552e-05	No	0.950456	0.561813	0.0907216	No					-	0.941043	0.562581	0.0944123	No	-1.09
IGF1R	rs11633717	15:98729803	C/T	-0.009174	0.002219	3.58e-05	1.79e-05	TG	-0.00889186	0.0020745	1.83382e-05	No	1.4713	1.0748	0.171059	No					-	1.17661	1.07401	0.273307	No	-3.08
IGF1R	rs11633717	15:98729803	C/T	-0.009174	0.002219	3.58e-05	1.79e-05	Sodium	-0.00899991	0.0021264	2.33257e-05	No	-0.0763738	0.0308065	0.0131865	No					-	-0.0799006	0.030834	0.00957529	No	-1.9
IGF1R	rs11633717	15:98729803	C/T	-0.009174	0.002219	3.58e-05	1.79e-05	Potassium	-0.00906546	0.00207234	1.22928e-05	No	0.00383892	0.0056504	0.496896	No					-	0.00136067	0.00563136	0.809077	No	-1.18
IGF1R	rs11633717	15:98729803	C/T	-0.009174	0.002219	3.58e-05	1.79e-05	Chlorine	-0.00896372	0.00207882	1.63378e-05	No	-0.0954079	0.0337754	0.00474064	No					-	-0.0915411	0.0338128	0.00679479	No	-2.29
IGF1R	rs11633717	15:98729803	C/T	-0.009174	0.002219	3.58e-05	1.79e-05	Calcium	-0.00881159	0.00207137	2.11885e-05	No	0.00231976	0.00135732	0.087467	No					-	0.00177487	0.00135427	0.190031	No	-3.95
IGF1R	rs11633717	15:98729803	C/T	-0.009174	0.002219	3.58e-05	1.79e-05	Phosphorus	-0.00929546	0.00207847	7.82378e-06	No	-0.0114865	0.00753262	0.127314	No					-	-0.0133261	0.007534	0.0769584	No	1.32
IGF1R	rs11633717	15:98729803	C/T	-0.009174	0.002219	3.58e-05	1.79e-05	Magnesium	-0.00903966	0.00207414	1.32387e-05	No	0.000689678	0.00216441	0.750003	No					-	0.000167589	0.00216241	0.938227	No	-1.46
IGF1R	rs11633717	15:98729803	C/T	-0.009174	0.002219	3.58e-05	1.79e-05	Iron	-0.00913969	0.00207923	1.11537e-05	No	-0.88077	0.619952	0.155433	No					-	-0.899549	0.620781	0.147351	No	-0.37
IGF1R	rs11633717	15:98729803	C/T	-0.009174	0.002219	3.58e-05	1.79e-05	Ferritin	-0.00908391	0.00207855	1.2531e-05	No	1.57698	1.91115	0.409308	No					-	1.52324	1.91369	0.426067	No	-0.98
IGF1R	rs11633717	15:98729803	C/T	-0.009174	0.002219	3.58e-05	1.79e-05	Transferrin	-0.00911687	0.00207666	1.14418e-05	No	-0.236356	0.674615	0.726079	No					-	-0.345066	0.674897	0.609161	No	-0.62
IGF1R	rs11633717	15:98729803	C/T	-0.009174	0.002219	3.58e-05	1.79e-05	TIBC	-0.009108	0.00207744	1.17562e-05	No	-0.295813	0.843543	0.725836	No					-	-0.431922	0.843891	0.608787	No	-0.72
IGF1R	rs11633717	15:98729803	C/T	-0.009174	0.002219	3.58e-05	1.79e-05	TS	-0.00908914	0.00207874	1.24095e-05	No	-0.135338	0.21769	0.534151	No					-	-0.116871	0.217947	0.591806	No	-0.92
IGF1R	rs11633717	15:98729803	C/T	-0.009174	0.002219	3.58e-05	1.79e-05	Homocyst	-0.00815309	0.00204638	6.82026e-05	Yes	0.109152	0.0667467	0.102015	No					No	0.0457665	0.0651727	0.48255	No	-11.13
IGF1R	rs11633717	15:98729803	C/T	-0.009174	0.002219	3.58e-05	1.79e-05	CRP	-0.00908235	0.00207824	1.25361e-05	No	0.00146073	0.00833592	0.860899	No					-	0.000923549	0.00834615	0.911892	No	-1
IGF1R	rs11633717	15:98729803	C/T	-0.009174	0.002219	3.58e-05	1.79e-05	TSH	-0.00934479	0.00207343	6.65101e-06	No	-0.0296979	0.0194436	0.126696	No					-	-0.0363464	0.0194161	0.0612389	No	1.86
IGF1R	rs11633717	15:98729803	C/T	-0.009174	0.002219	3.58e-05	1.79e-05	FT3	-0.0157422	0.0114377	0.169394	Yes	-0.0488852	0.0774129	0.528041	No					No	-0.0371954	0.0772444	0.630373	No	71.6
IGF1R	rs11633717	15:98729803	C/T	-0.009174	0.002219	3.58e-05	1.79e-05	FT4	-0.0155191	0.0114143	0.174623	Yes	-0.0215237	0.0185876	0.247486	No					No	-0.0209763	0.0186429	0.261114	No	69.16
IGF1R	rs11633717	15:98729803	C/T	-0.009174	0.002219	3.58e-05	1.79e-05	Cortisol	-0.00918814	0.0020588	8.17464e-06	No	-0.0187793	0.065757	0.775201	No					-	-0.0591061	0.0652247	0.364856	No	0.15
IGF1R	rs11633717	15:98729803	C/T	-0.009174	0.002219	3.58e-05	1.79e-05	WBC	-0.00904557	0.00208029	1.38588e-05	No	-0.0308298	0.0276833	0.265451	No					-	-0.0314946	0.0277188	0.255892	No	-1.4
IGF1R	rs11633717	15:98729803	C/T	-0.009174	0.002219	3.58e-05	1.79e-05	RBC	-0.00898767	0.00207851	1.54627e-05	No	0.00352262	0.00693011	0.61125	No					-	0.00222916	0.00693372	0.747842	No	-2.03
IGF1R	rs11633717	15:98729803	C/T	-0.009174	0.002219	3.58e-05	1.79e-05	HGB	-0.0089866	0.00207791	1.54111e-05	No	0.00968183	0.0214641	0.651948	No					-	0.00505641	0.0214687	0.813806	No	-2.04
IGF1R	rs11633717	15:98729803	C/T	-0.009174	0.002219	3.58e-05	1.79e-05	HCT	-0.00899828	0.00207711	1.49112e-05	No	0.0161789	0.0562356	0.773584	No					-	0.0023214	0.0562262	0.967068	No	-1.92
IGF1R	rs11633717	15:98729803	C/T	-0.009174	0.002219	3.58e-05	1.79e-05	MCV	-0.00902718	0.00208001	1.43882e-05	No	0.00593682	0.0652293	0.927483	No					-	0.00212314	0.0653058	0.974065	No	-1.6
IGF1R	rs11633717	15:98729803	C/T	-0.009174	0.002219	3.58e-05	1.79e-05	MCH	-0.00902639	0.00208019	1.44385e-05	No	0.00837926	0.026468	0.751568	No					-	0.00769653	0.0265022	0.771508	No	-1.61
IGF1R	rs11633717	15:98729803	C/T	-0.009174	0.002219	3.58e-05	1.79e-05	MCHC	-0.00903687	0.00208016	1.41069e-05	No	0.00642222	0.016006	0.688253	No					-	0.00688802	0.0160271	0.66737	No	-1.49
IGF1R	rs11633717	15:98729803	C/T	-0.009174	0.002219	3.58e-05	1.79e-05	RDW	-0.0090349	0.00207998	1.41436e-05	No	0.002282	0.0152495	0.881048	No					-	0.00339046	0.0152684	0.824273	No	-1.52
IGF1R	rs11633717	15:98729803	C/T	-0.009174	0.002219	3.58e-05	1.79e-05	PLT	-0.00885006	0.00207983	2.10763e-05	No	-2.27767	0.847114	0.00718385	No					-	-2.12886	0.847621	0.012035	No	-3.53
IGF1R	rs11633717	15:98729803	C/T	-0.009174	0.002219	3.58e-05	1.79e-05	MPV	-0.00895847	0.00207852	1.64784e-05	No	-0.00306522	0.0131761	0.816049	No					-	-0.00535107	0.013183	0.684819	No	-2.35
IGF1R	rs11633717	15:98729803	C/T	-0.009174	0.002219	3.58e-05	1.79e-05	Neutrophils	-0.00907807	0.00207956	1.28161e-05	No	0.118097	0.13029	0.364737	No					-	0.12854	0.130396	0.324273	No	-1.05
IGF1R	rs11633717	15:98729803	C/T	-0.009174	0.002219	3.58e-05	1.79e-05	Lymphocytes	-0.00907823	0.00207981	1.28424e-05	No	-0.127818	0.119399	0.284413	No					-	-0.136023	0.119516	0.255098	No	-1.04
IGF1R	rs11633717	15:98729803	C/T	-0.009174	0.002219	3.58e-05	1.79e-05	Monocytes	-0.00904678	0.0020803	1.38236e-05	No	0.0355674	0.0313468	0.256551	No					-	0.0372194	0.0313855	0.235698	No	-1.39
IGF1R	rs11633717	15:98729803	C/T	-0.009174	0.002219	3.58e-05	1.79e-05	Eosinophils	-0.00906175	0.00207913	1.32294e-05	No	-0.0147028	0.030071	0.624897	No					-	-0.0183763	0.030095	0.541472	No	-1.22
IGF1R	rs11633717	15:98729803	C/T	-0.009174	0.002219	3.58e-05	1.79e-05	Basophils	-0.00905266	0.00208062	1.36876e-05	No	-0.0103863	0.005084	0.0410852	No					-	-0.0105374	0.00509082	0.038488	No	-1.32
IGF1R	rs11633717	15:98729803	C/T	-0.009174	0.002219	3.58e-05	1.79e-05	AntiTPO	-0.0090297	0.00208235	1.4631e-05	No	-0.179567	2.00832	0.928757	No					-	-0.365652	2.01067	0.8557	No	-1.57
IGF1R	rs11633717	15:98729803	C/T	-0.009174	0.002219	3.58e-05	1.79e-05	Urine pH	-0.00935442	0.00207034	6.30455e-06	No	-0.00465952	0.0100908	0.644262	No					-	-0.000748471	0.0100698	0.940751	No	1.97
IGF1R	rs11633717	15:98729803	C/T	-0.009174	0.002219	3.58e-05	1.79e-05	UGlucose	-0.00934608	0.00207629	6.82787e-06	No	0.565562	0.733551	0.44073	No					-	0.476036	0.734322	0.516828	No	1.88
IGF1R	rs11633717	15:98729803	C/T	-0.009174	0.002219	3.58e-05	1.79e-05	UProteins	-0.009525	0.00207219	4.34688e-06	No	-0.120817	0.128225	0.346099	No					-	-0.160294	0.128104	0.210864	No	3.83
IGF1R	rs11633717	15:98729803	C/T	-0.009174	0.002219	3.58e-05	1.79e-05	UHGB	-0.00941767	0.00207704	5.84956e-06	No	-0.00223658	0.0019129	0.242347	No					-	-0.0023388	0.00191553	0.222128	No	2.66
IGF1R	rs11633294	15:98731779	A/C	-0.009003	0.00223	5.43e-05	2.715e-05	Height	-0.00872389	0.00209308	3.09892e-05	No	0.22109	0.142406	0.120565	No					-	0.196143	0.142428	0.168502	No	-3.1
IGF1R	rs11633294	15:98731779	A/C	-0.009003	0.00223	5.43e-05	2.715e-05	Weight	-0.0088205	0.00209088	2.48025e-05	No	0.285493	0.233129	0.22075	No					-	0.24865	0.233077	0.286082	No	-2.03
IGF1R	rs11633294	15:98731779	A/C	-0.009003	0.00223	5.43e-05	2.715e-05	BMI	-0.00890358	0.00209257	2.11084e-05	No	0.0281325	0.0710819	0.692279	No					-	0.0224927	0.071136	0.751863	No	-1.1
IGF1R	rs11633294	15:98731779	A/C	-0.009003	0.00223	5.43e-05	2.715e-05	Body Fat	-0.00864946	0.00209012	3.52797e-05	No	-0.160584	0.146096	0.271724	No					-	-0.162358	0.146302	0.267135	No	-3.93
IGF1R	rs11633294	15:98731779	A/C	-0.009003	0.00223	5.43e-05	2.715e-05	Visceral Fat	-0.00863872	0.00208993	3.60202e-05	No	0.0250499	0.0671703	0.709207	No					-	0.0184277	0.0671953	0.783905	No	-4.05
IGF1R	rs11633294	15:98731779	A/C	-0.009003	0.00223	5.43e-05	2.715e-05	SBP	-0.00826767	0.00212071	9.74141e-05	Yes	-0.129619	0.255418	0.611831	No					No	-0.147091	0.25573	0.565183	No	-8.17
IGF1R	rs11633294	15:98731779	A/C	-0.009003	0.00223	5.43e-05	2.715e-05	DBP	-0.00824993	0.00212086	0.000100942	Yes	-0.0726083	0.146083	0.619175	No					No	-0.0701302	0.146279	0.631645	No	-8.36
IGF1R	rs11633294	15:98731779	A/C	-0.009003	0.00223	5.43e-05	2.715e-05	Pulse Rate	-0.00819487	0.00211909	0.000110814	Yes	-0.0593128	0.138297	0.668019	No					No	-0.0379909	0.138364	0.78365	No	-8.98
IGF1R	rs11633294	15:98731779	A/C	-0.009003	0.00223	5.43e-05	2.715e-05	HbA1c	-0.00897951	0.00209076	1.76444e-05	No	-0.00321676	0.00690669	0.641407	No					-	-0.0042636	0.00691207	0.537358	No	-0.26
IGF1R	rs11633294	15:98731779	A/C	-0.009003	0.00223	5.43e-05	2.715e-05	SAlb	-0.00905871	0.00208428	1.39869e-05	No	-0.00343503	0.00388576	0.376715	No					-	-0.00463553	0.00388103	0.232346	No	0.62
IGF1R	rs11633294	15:98731779	A/C	-0.009003	0.00223	5.43e-05	2.715e-05	SCr	-0.0018094	0.00129962	0.163876	Yes	0.00929059	0.00214178	1.45323e-05	Yes					No	0.00213397	0.00133211	0.109198	Yes	-79.9
IGF1R	rs11633294	15:98731779	A/C	-0.009003	0.00223	5.43e-05	2.715e-05	UAlb	-0.009489	0.00208159	5.21161e-06	Yes	-1.67992	0.991846	0.090347	No					No	-2.1098	0.988948	0.0329178	No	5.4
IGF1R	rs11633294	15:98731779	A/C	-0.009003	0.00223	5.43e-05	2.715e-05	UCr	-0.00886627	0.00206868	1.83642e-05	No	1.11891	1.07557	0.29823	No					-	0.492267	1.06671	0.644463	No	-1.52
IGF1R	rs11633294	15:98731779	A/C	-0.009003	0.00223	5.43e-05	2.715e-05	UACR	-0.00952162	0.00207912	4.7134e-06	Yes	-1.96081	1.23637	0.112784	No					No	-2.64497	1.23015	0.0315699	No	5.76
IGF1R	rs11633294	15:98731779	A/C	-0.009003	0.00223	5.43e-05	2.715e-05	PTT	-0.00913518	0.00208451	1.18558e-05	No	0.19845	0.18757	0.290078	No					-	0.257941	0.187325	0.168552	No	1.47
IGF1R	rs11633294	15:98731779	A/C	-0.009003	0.00223	5.43e-05	2.715e-05	INR PT	-0.00914267	0.00208535	1.17569e-05	No	-0.00365317	0.00302587	0.22734	No					-	-0.00452426	0.00302327	0.13456	No	1.55
IGF1R	rs11633294	15:98731779	A/C	-0.009003	0.00223	5.43e-05	2.715e-05	aPTT ratio	-0.00903766	0.0020901	1.54677e-05	No	4.86686e-05	0.00123376	0.968535	No					-	2.60817e-05	0.0012353	0.983155	No	0.38
IGF1R	rs11633294	15:98731779	A/C	-0.009003	0.00223	5.43e-05	2.715e-05	aPTT	-0.00909768	0.00241201	0.000163529	No	-0.0659054	0.0448148	0.141445	No					-	-0.0668134	0.044889	0.136691	No	1.05
IGF1R	rs11633294	15:98731779	A/C	-0.009003	0.00223	5.43e-05	2.715e-05	Fibrinogen	-0.00898796	0.0020893	1.70933e-05	No	0.24714	0.93063	0.790582	No					-	0.349015	0.931544	0.707919	No	-0.17
IGF1R	rs11633294	15:98731779	A/C	-0.009003	0.00223	5.43e-05	2.715e-05	AT	-0.00900493	0.00208973	1.65455e-05	No	0.183497	0.166799	0.27131	No					-	0.193017	0.167009	0.24782	No	0.02
IGF1R	rs11633294	15:98731779	A/C	-0.009003	0.00223	5.43e-05	2.715e-05	BGlucose	-0.0088686	0.00208828	2.18749e-05	No	0.128132	0.221689	0.563292	No					-	0.0919746	0.221838	0.678441	No	-1.49
IGF1R	rs11633294	15:98731779	A/C	-0.009003	0.00223	5.43e-05	2.715e-05	Urate	-0.00752509	0.00202789	0.000207707	Yes	0.055935	0.020792	0.00715217	No	0.04	0.0059	1.066e-10	23263486	Yes	0.0352918	0.0201923	0.0805318	Yes	-16.42
IGF1R	rs11633294	15:98731779	A/C	-0.009003	0.00223	5.43e-05	2.715e-05	AST GOT	-0.00875562	0.00209143	2.85775e-05	No	0.260448	0.133969	0.0519126	No					-	0.229931	0.133959	0.0861156	No	-2.75
IGF1R	rs11633294	15:98731779	A/C	-0.009003	0.00223	5.43e-05	2.715e-05	ALT GPT	-0.0088973	0.00208986	2.08718e-05	No	0.0742709	0.223183	0.739306	No					-	0.0575955	0.223428	0.796582	No	-1.17
IGF1R	rs11633294	15:98731779	A/C	-0.009003	0.00223	5.43e-05	2.715e-05	GGT	-0.00892337	0.00208974	1.97177e-05	No	0.118134	0.499431	0.813021	No					-	0.088147	0.500044	0.860079	No	-0.88
IGF1R	rs11633294	15:98731779	A/C	-0.009003	0.00223	5.43e-05	2.715e-05	ALP	-0.00890363	0.00208979	2.05784e-05	No	-0.448646	0.318405	0.158854	No					-	-0.452521	0.3188	0.155798	No	-1.1
IGF1R	rs11633294	15:98731779	A/C	-0.009003	0.00223	5.43e-05	2.715e-05	TB	-0.00888464	0.00208852	2.11844e-05	No	0.00426983	0.00724081	0.555412	No					-	0.00245145	0.00722922	0.734539	No	-1.31
IGF1R	rs11633294	15:98731779	A/C	-0.009003	0.00223	5.43e-05	2.715e-05	DB	-0.00896057	0.00208796	1.79088e-05	No	0.00064269	0.00190589	0.735963	No					-	0.000121682	0.00190381	0.949039	No	-0.47
IGF1R	rs11633294	15:98731779	A/C	-0.009003	0.00223	5.43e-05	2.715e-05	Lipase	-0.00860497	0.0020784	3.49822e-05	No	0.3837	0.273989	0.161418	No					-	0.263015	0.272853	0.335096	No	-4.42
IGF1R	rs11633294	15:98731779	A/C	-0.009003	0.00223	5.43e-05	2.715e-05	TC	-0.00885878	0.00208997	2.26797e-05	No	1.16706	0.647034	0.0713063	No					-	1.14183	0.647846	0.0780144	No	-1.6
IGF1R	rs11633294	15:98731779	A/C	-0.009003	0.00223	5.43e-05	2.715e-05	HDL	-0.00890479	0.00208881	2.03438e-05	No	-0.0133044	0.205776	0.94845	No					-	0.0152627	0.205951	0.940926	No	-1.09
IGF1R	rs11633294	15:98731779	A/C	-0.009003	0.00223	5.43e-05	2.715e-05	LDL	-0.00889613	0.00209015	2.09791e-05	No	1.02192	0.564774	0.0704131	No					-	1.01277	0.565521	0.0733468	No	-1.19
IGF1R	rs11633294	15:98731779	A/C	-0.009003	0.00223	5.43e-05	2.715e-05	TG	-0.00873482	0.00208552	2.83401e-05	No	1.30852	1.0805	0.225914	No					-	1.01945	1.07965	0.345071	No	-2.98
IGF1R	rs11633294	15:98731779	A/C	-0.009003	0.00223	5.43e-05	2.715e-05	Sodium	-0.00872641	0.00213762	4.49478e-05	No	-0.0722	0.0309693	0.0197556	No					-	-0.0755974	0.0309952	0.0147456	No	-3.07
IGF1R	rs11633294	15:98731779	A/C	-0.009003	0.00223	5.43e-05	2.715e-05	Potassium	-0.00892368	0.00208341	1.8592e-05	No	0.00292429	0.00568046	0.606705	No					-	0.000489913	0.00566102	0.931038	No	-0.88
IGF1R	rs11633294	15:98731779	A/C	-0.009003	0.00223	5.43e-05	2.715e-05	Chlorine	-0.00879174	0.00208983	2.61119e-05	No	-0.0910044	0.0339554	0.00737153	No					-	-0.0871771	0.0339914	0.0103412	No	-2.35
IGF1R	rs11633294	15:98731779	A/C	-0.009003	0.00223	5.43e-05	2.715e-05	Calcium	-0.00866043	0.00208236	3.22359e-05	No	0.002121	0.00136453	0.120125	No					-	0.00158478	0.0013614	0.244416	No	-3.81
IGF1R	rs11633294	15:98731779	A/C	-0.009003	0.00223	5.43e-05	2.715e-05	Phosphorus	-0.00909453	0.00208951	1.35933e-05	No	-0.00942643	0.00757282	0.213244	No					-	-0.0112352	0.00757392	0.137997	No	1.02
IGF1R	rs11633294	15:98731779	A/C	-0.009003	0.00223	5.43e-05	2.715e-05	Magnesium	-0.00887207	0.0020852	2.11136e-05	No	0.000532962	0.00217586	0.806506	No					-	2.30782e-05	0.00217375	0.991529	No	-1.45
IGF1R	rs11633294	15:98731779	A/C	-0.009003	0.00223	5.43e-05	2.715e-05	Iron	-0.00896274	0.00209034	1.82206e-05	No	-0.897263	0.623231	0.149984	No					-	-0.915555	0.624036	0.142366	No	-0.45
IGF1R	rs11633294	15:98731779	A/C	-0.009003	0.00223	5.43e-05	2.715e-05	Ferritin	-0.00890692	0.00208964	2.04047e-05	No	1.44852	1.92127	0.450902	No					-	1.39467	1.92374	0.468482	No	-1.07
IGF1R	rs11633294	15:98731779	A/C	-0.009003	0.00223	5.43e-05	2.715e-05	Transferrin	-0.00894344	0.00208775	1.85445e-05	No	-0.266075	0.678182	0.694819	No					-	-0.372325	0.678435	0.583155	No	-0.66
IGF1R	rs11633294	15:98731779	A/C	-0.009003	0.00223	5.43e-05	2.715e-05	TIBC	-0.00893459	0.00208852	1.90345e-05	No	-0.333268	0.847998	0.694324	No					-	-0.466296	0.848311	0.582554	No	-0.76
IGF1R	rs11633294	15:98731779	A/C	-0.009003	0.00223	5.43e-05	2.715e-05	TS	-0.00891308	0.00208983	2.01736e-05	No	-0.12807	0.218842	0.558414	No					-	-0.109945	0.219091	0.615802	No	-1
IGF1R	rs11633294	15:98731779	A/C	-0.009003	0.00223	5.43e-05	2.715e-05	Homocyst	-0.00791682	0.00205761	0.000120037	Yes	0.113431	0.0671081	0.0910063	No					No	0.0515116	0.0655226	0.431789	No	-12.06
IGF1R	rs11633294	15:98731779	A/C	-0.009003	0.00223	5.43e-05	2.715e-05	CRP	-0.00890107	0.00208934	2.06058e-05	No	0.00248254	0.00837998	0.767048	No					-	0.00196003	0.0083899	0.815287	No	-1.13
IGF1R	rs11633294	15:98731779	A/C	-0.009003	0.00223	5.43e-05	2.715e-05	TSH	-0.00916437	0.0020845	1.11164e-05	No	-0.0292736	0.0195466	0.13426	No					-	-0.0357982	0.0195181	0.0666685	No	1.79
IGF1R	rs11633294	15:98731779	A/C	-0.009003	0.00223	5.43e-05	2.715e-05	FT3	-0.0131452	0.0116188	0.258497	Yes	-0.0410638	0.078607	0.601651	No					No	-0.0312524	0.0783739	0.690258	No	46.01
IGF1R	rs11633294	15:98731779	A/C	-0.009003	0.00223	5.43e-05	2.715e-05	FT4	-0.0128422	0.0115818	0.268088	Yes	-0.0157166	0.0188743	0.40545	No					No	-0.0152337	0.0189165	0.421058	No	42.64
IGF1R	rs11633294	15:98731779	A/C	-0.009003	0.00223	5.43e-05	2.715e-05	Cortisol	-0.00898248	0.0020698	1.4401e-05	No	-0.0120402	0.0661049	0.855478	No					-	-0.0515846	0.0655675	0.431453	No	-0.23
IGF1R	rs11633294	15:98731779	A/C	-0.009003	0.00223	5.43e-05	2.715e-05	WBC	-0.00886847	0.00209143	2.2511e-05	No	-0.0333841	0.0278296	0.230326	No					-	-0.0340319	0.0278641	0.221981	No	-1.49
IGF1R	rs11633294	15:98731779	A/C	-0.009003	0.00223	5.43e-05	2.715e-05	RBC	-0.00881416	0.00208961	2.48518e-05	No	0.00311675	0.00696682	0.654618	No					-	0.00184586	0.00697014	0.791151	No	-2.1
IGF1R	rs11633294	15:98731779	A/C	-0.009003	0.00223	5.43e-05	2.715e-05	HGB	-0.00881627	0.002089	2.46068e-05	No	0.00790197	0.0215778	0.714217	No					-	0.00335905	0.0215814	0.876316	No	-2.07
IGF1R	rs11633294	15:98731779	A/C	-0.009003	0.00223	5.43e-05	2.715e-05	HCT	-0.00882615	0.0020882	2.39255e-05	No	0.0130424	0.0565334	0.81755	No					-	-0.000557603	0.0565214	0.992129	No	-1.96
IGF1R	rs11633294	15:98731779	A/C	-0.009003	0.00223	5.43e-05	2.715e-05	MCV	-0.00884805	0.00209112	2.34441e-05	No	0.00739104	0.0655746	0.910261	No					-	0.0036738	0.0656487	0.955374	No	-1.72
IGF1R	rs11633294	15:98731779	A/C	-0.009003	0.00223	5.43e-05	2.715e-05	MCH	-0.00884815	0.00209131	2.34787e-05	No	0.00786324	0.0266081	0.767603	No					-	0.00719445	0.0266414	0.787129	No	-1.72
IGF1R	rs11633294	15:98731779	A/C	-0.009003	0.00223	5.43e-05	2.715e-05	MCHC	-0.00885653	0.00209126	2.30555e-05	No	0.00474119	0.0160908	0.768265	No					-	0.00518966	0.0161113	0.747374	No	-1.63
IGF1R	rs11633294	15:98731779	A/C	-0.009003	0.00223	5.43e-05	2.715e-05	RDW	-0.00885458	0.00209109	2.31151e-05	No	0.00138634	0.0153302	0.927946	No					-	0.00247404	0.0153485	0.871946	No	-1.65
IGF1R	rs11633294	15:98731779	A/C	-0.009003	0.00223	5.43e-05	2.715e-05	PLT	-0.00867695	0.00209089	3.35361e-05	No	-2.20685	0.85162	0.00957364	No					-	-2.05967	0.852091	0.0156583	No	-3.62
IGF1R	rs11633294	15:98731779	A/C	-0.009003	0.00223	5.43e-05	2.715e-05	MPV	-0.00877078	0.00208961	2.72392e-05	No	-0.00152803	0.0132458	0.908162	No					-	-0.00376475	0.0132522	0.77635	No	-2.58
IGF1R	rs11633294	15:98731779	A/C	-0.009003	0.00223	5.43e-05	2.715e-05	Neutrophils	-0.0089031	0.00209068	2.07686e-05	No	0.126328	0.130979	0.334824	No					-	0.13642	0.13108	0.298023	No	-1.11
IGF1R	rs11633294	15:98731779	A/C	-0.009003	0.00223	5.43e-05	2.715e-05	Lymphocytes	-0.00890548	0.00209095	2.07137e-05	No	-0.142338	0.12003	0.235704	No					-	-0.150292	0.120142	0.210981	No	-1.08
IGF1R	rs11633294	15:98731779	A/C	-0.009003	0.00223	5.43e-05	2.715e-05	Monocytes	-0.00886949	0.00209143	2.24637e-05	No	0.0379798	0.0315125	0.228143	No					-	0.0396276	0.03155	0.209136	No	-1.48
IGF1R	rs11633294	15:98731779	A/C	-0.009003	0.00223	5.43e-05	2.715e-05	Eosinophils	-0.00887369	0.00209023	2.20242e-05	No	-0.010464	0.0302304	0.729244	No					-	-0.0140367	0.0302532	0.642675	No	-1.44
IGF1R	rs11633294	15:98731779	A/C	-0.009003	0.00223	5.43e-05	2.715e-05	Basophils	-0.00887409	0.00209173	2.23041e-05	No	-0.0103857	0.00511093	0.0421741	No					-	-0.0105344	0.00511756	0.0395698	No	-1.43
IGF1R	rs11633294	15:98731779	A/C	-0.009003	0.00223	5.43e-05	2.715e-05	AntiTPO	-0.00885594	0.00209355	2.35643e-05	No	-0.595439	2.019	0.768063	No					-	-0.78063	2.02128	0.699352	No	-1.63
IGF1R	rs11633294	15:98731779	A/C	-0.009003	0.00223	5.43e-05	2.715e-05	Urine pH	-0.0091884	0.00208141	1.02288e-05	No	-0.0041726	0.0101443	0.680842	No					-	-0.000328598	0.0101227	0.974105	No	2.06
IGF1R	rs11633294	15:98731779	A/C	-0.009003	0.00223	5.43e-05	2.715e-05	UGlucose	-0.00919184	0.00208733	1.07546e-05	No	0.301488	0.737451	0.682677	No					-	0.213015	0.738189	0.772921	No	2.1
IGF1R	rs11633294	15:98731779	A/C	-0.009003	0.00223	5.43e-05	2.715e-05	UProteins	-0.00936602	0.00208329	7.00831e-06	No	-0.135031	0.128902	0.294873	No					-	-0.173789	0.128775	0.177191	No	4.03
IGF1R	rs11633294	15:98731779	A/C	-0.009003	0.00223	5.43e-05	2.715e-05	UHGB	-0.00924481	0.00208817	9.64474e-06	No	-0.00240351	0.00192301	0.211377	No					-	-0.00250426	0.00192557	0.19345	No	2.69
IGF1R	rs67291025	15:98733028	G/C	-0.008971	0.002218	5.29e-05	2.645e-05	Height	-0.00874726	0.00208122	2.65724e-05	No	0.196916	0.141608	0.164385	No					-	0.171889	0.141631	0.224915	No	-2.49
IGF1R	rs67291025	15:98733028	G/C	-0.008971	0.002218	5.29e-05	2.645e-05	Weight	-0.00881368	0.00207911	2.26365e-05	No	0.311488	0.231812	0.179073	No					-	0.274715	0.231763	0.235917	No	-1.75
IGF1R	rs67291025	15:98733028	G/C	-0.008971	0.002218	5.29e-05	2.645e-05	BMI	-0.00889494	0.00208079	1.93079e-05	No	0.0444356	0.0706807	0.529572	No					-	0.0388396	0.0707352	0.58296	No	-0.85
IGF1R	rs67291025	15:98733028	G/C	-0.008971	0.002218	5.29e-05	2.645e-05	Body Fat	-0.00865898	0.00207823	3.11892e-05	No	-0.136341	0.145273	0.348	No					-	-0.138049	0.145478	0.342679	No	-3.48
IGF1R	rs67291025	15:98733028	G/C	-0.008971	0.002218	5.29e-05	2.645e-05	Visceral Fat	-0.00863427	0.00207812	3.28194e-05	No	0.0387621	0.0667898	0.561685	No					-	0.0321689	0.0668155	0.630201	No	-3.75
IGF1R	rs67291025	15:98733028	G/C	-0.008971	0.002218	5.29e-05	2.645e-05	SBP	-0.00818866	0.00210869	0.000103728	Yes	-0.0604959	0.253976	0.811734	No					No	-0.0777357	0.254285	0.759837	No	-8.72
IGF1R	rs67291025	15:98733028	G/C	-0.008971	0.002218	5.29e-05	2.645e-05	DBP	-0.0081804	0.00210884	0.000105527	Yes	-0.0287961	0.145258	0.84286	No					No	-0.0262374	0.145452	0.856854	No	-8.81
IGF1R	rs67291025	15:98733028	G/C	-0.008971	0.002218	5.29e-05	2.645e-05	Pulse Rate	-0.00813867	0.00210708	0.00011294	Yes	-0.0338224	0.137515	0.805723	No					No	-0.0126494	0.137581	0.926746	No	-9.28
IGF1R	rs67291025	15:98733028	G/C	-0.008971	0.002218	5.29e-05	2.645e-05	HbA1c	-0.00896787	0.00207898	1.62151e-05	No	-0.0010043	0.00686798	0.883744	No					-	-0.00204642	0.00687343	0.765916	No	-0.03
IGF1R	rs67291025	15:98733028	G/C	-0.008971	0.002218	5.29e-05	2.645e-05	SAlb	-0.00909237	0.00207259	1.16106e-05	No	-0.00406037	0.00386391	0.293355	No					-	-0.00526337	0.00385922	0.172647	No	1.35
IGF1R	rs67291025	15:98733028	G/C	-0.008971	0.002218	5.29e-05	2.645e-05	SCr	-0.00191928	0.00129229	0.137528	Yes	0.00916066	0.0021298	1.71484e-05	Yes					No	0.0019955	0.00132467	0.131992	Yes	-78.61
IGF1R	rs67291025	15:98733028	G/C	-0.008971	0.002218	5.29e-05	2.645e-05	UAlb	-0.00951379	0.00206988	4.35281e-06	Yes	-1.75275	0.98626	0.0755698	No					No	-2.18295	0.983384	0.0264518	No	6.05
IGF1R	rs67291025	15:98733028	G/C	-0.008971	0.002218	5.29e-05	2.645e-05	UCr	-0.00889507	0.00205703	1.54535e-05	No	1.05173	1.06955	0.325464	No					-	0.423892	1.06074	0.689447	No	-0.85
IGF1R	rs67291025	15:98733028	G/C	-0.008971	0.002218	5.29e-05	2.645e-05	UACR	-0.00954766	0.00206743	3.91975e-06	Yes	-2.04831	1.22941	0.0957261	No					No	-2.73199	1.22323	0.0255431	No	6.43
IGF1R	rs67291025	15:98733028	G/C	-0.008971	0.002218	5.29e-05	2.645e-05	PTT	-0.00912028	0.00207271	1.09276e-05	No	0.162181	0.186517	0.384581	No					-	0.221651	0.186277	0.234114	No	1.66
IGF1R	rs67291025	15:98733028	G/C	-0.008971	0.002218	5.29e-05	2.645e-05	INR PT	-0.00912344	0.00207353	1.09386e-05	No	-0.00292502	0.0030089	0.331013	No					-	-0.00379563	0.00300637	0.206787	No	1.7
IGF1R	rs67291025	15:98733028	G/C	-0.008971	0.002218	5.29e-05	2.645e-05	aPTT ratio	-0.00905231	0.00207829	1.33982e-05	No	0.000298843	0.00122681	0.80755	No					-	0.000277326	0.00122835	0.821384	No	0.91
IGF1R	rs67291025	15:98733028	G/C	-0.008971	0.002218	5.29e-05	2.645e-05	aPTT	-0.00911029	0.0023981	0.000146656	No	-0.0536079	0.0445625	0.229028	No					-	-0.0544549	0.0446366	0.222525	No	1.55
IGF1R	rs67291025	15:98733028	G/C	-0.008971	0.002218	5.29e-05	2.645e-05	Fibrinogen	-0.00900605	0.00207751	1.47154e-05	No	0.32471	0.925387	0.725677	No					-	0.426658	0.926305	0.645094	No	0.39
IGF1R	rs67291025	15:98733028	G/C	-0.008971	0.002218	5.29e-05	2.645e-05	AT	-0.00902023	0.00207794	1.43254e-05	No	0.189451	0.165859	0.25338	No					-	0.199004	0.16607	0.230822	No	0.55
IGF1R	rs67291025	15:98733028	G/C	-0.008971	0.002218	5.29e-05	2.645e-05	BGlucose	-0.00886678	0.00207657	1.97333e-05	No	0.164621	0.220444	0.45522	No					-	0.128546	0.220594	0.560089	No	-1.16
IGF1R	rs67291025	15:98733028	G/C	-0.008971	0.002218	5.29e-05	2.645e-05	Urate	-0.00754614	0.00201648	0.000183405	Yes	0.0555106	0.0206754	0.00726783	No					No	0.0348323	0.0200793	0.0828177	No	-15.88
IGF1R	rs67291025	15:98733028	G/C	-0.008971	0.002218	5.29e-05	2.645e-05	AST GOT	-0.00876778	0.00207961	2.50773e-05	No	0.255305	0.133216	0.0553334	No					-	0.224752	0.133207	0.0915884	No	-2.27
IGF1R	rs67291025	15:98733028	G/C	-0.008971	0.002218	5.29e-05	2.645e-05	ALT GPT	-0.00890769	0.00207811	1.83232e-05	No	0.0754079	0.22193	0.734028	No					-	0.0586784	0.222177	0.791703	No	-0.71
IGF1R	rs67291025	15:98733028	G/C	-0.008971	0.002218	5.29e-05	2.645e-05	GGT	-0.00893606	0.00207799	1.72136e-05	No	0.0792939	0.496633	0.87315	No					-	0.0491752	0.497247	0.921224	No	-0.39
IGF1R	rs67291025	15:98733028	G/C	-0.008971	0.002218	5.29e-05	2.645e-05	ALP	-0.00891495	0.00207798	1.80177e-05	No	-0.376477	0.316629	0.234462	No					-	-0.38013	0.317025	0.230535	No	-0.62
IGF1R	rs67291025	15:98733028	G/C	-0.008971	0.002218	5.29e-05	2.645e-05	TB	-0.00888849	0.00207679	1.88686e-05	No	0.00480264	0.00720017	0.504776	No					-	0.00299147	0.00718873	0.677322	No	-0.92
IGF1R	rs67291025	15:98733028	G/C	-0.008971	0.002218	5.29e-05	2.645e-05	DB	-0.00895893	0.00207623	1.61118e-05	No	0.000839143	0.00189519	0.657937	No					-	0.000319879	0.00189314	0.865826	No	-0.13
IGF1R	rs67291025	15:98733028	G/C	-0.008971	0.002218	5.29e-05	2.645e-05	Lipase	-0.00863293	0.00206669	2.97612e-05	No	0.361532	0.272456	0.184559	No					-	0.240634	0.271328	0.375167	No	-3.77
IGF1R	rs67291025	15:98733028	G/C	-0.008971	0.002218	5.29e-05	2.645e-05	TC	-0.00887122	0.00207819	1.98386e-05	No	1.10297	0.643417	0.0865158	No					-	1.07755	0.64423	0.094435	No	-1.11
IGF1R	rs67291025	15:98733028	G/C	-0.008971	0.002218	5.29e-05	2.645e-05	HDL	-0.00891612	0.00207706	1.78186e-05	No	-0.0106558	0.204622	0.95847	No					-	0.0179302	0.204798	0.930235	No	-0.61
IGF1R	rs67291025	15:98733028	G/C	-0.008971	0.002218	5.29e-05	2.645e-05	LDL	-0.00890761	0.00207834	1.83658e-05	No	0.920853	0.561623	0.101113	No					-	0.911487	0.562371	0.105093	No	-0.71
IGF1R	rs67291025	15:98733028	G/C	-0.008971	0.002218	5.29e-05	2.645e-05	TG	-0.0087159	0.00207387	2.65987e-05	No	1.54404	1.07442	0.150721	No					-	1.25509	1.07359	0.242406	No	-2.84
IGF1R	rs67291025	15:98733028	G/C	-0.008971	0.002218	5.29e-05	2.645e-05	Sodium	-0.00882426	0.00212563	3.3333e-05	No	-0.0747236	0.0307952	0.0152645	No					-	-0.0781712	0.0308217	0.0112205	No	-1.64
IGF1R	rs67291025	15:98733028	G/C	-0.008971	0.002218	5.29e-05	2.645e-05	Potassium	-0.00890903	0.00207168	1.72103e-05	No	0.00355947	0.00564847	0.528601	No					-	0.00112476	0.00562922	0.841635	No	-0.69
IGF1R	rs67291025	15:98733028	G/C	-0.008971	0.002218	5.29e-05	2.645e-05	Chlorine	-0.00879645	0.00207817	2.32854e-05	No	-0.0955934	0.0337636	0.00464569	No					-	-0.0917831	0.0337998	0.00662891	No	-1.95
IGF1R	rs67291025	15:98733028	G/C	-0.008971	0.002218	5.29e-05	2.645e-05	Calcium	-0.00865477	0.00207069	2.94418e-05	No	0.00224044	0.00135686	0.0987302	No					-	0.00170451	0.00135376	0.208024	No	-3.53
IGF1R	rs67291025	15:98733028	G/C	-0.008971	0.002218	5.29e-05	2.645e-05	Phosphorus	-0.00912649	0.00207781	1.1327e-05	No	-0.0112466	0.00753006	0.135323	No					-	-0.0130577	0.00753119	0.0829806	No	1.73
IGF1R	rs67291025	15:98733028	G/C	-0.008971	0.002218	5.29e-05	2.645e-05	Magnesium	-0.00888233	0.00207348	1.85436e-05	No	0.000535696	0.00216366	0.804459	No					-	2.42748e-05	0.00216159	0.99104	No	-0.99
IGF1R	rs67291025	15:98733028	G/C	-0.008971	0.002218	5.29e-05	2.645e-05	Iron	-0.00897509	0.00207861	1.59074e-05	No	-0.956872	0.619726	0.122614	No					-	-0.975392	0.620532	0.116014	No	0.05
IGF1R	rs67291025	15:98733028	G/C	-0.008971	0.002218	5.29e-05	2.645e-05	Ferritin	-0.00891701	0.0020779	1.79232e-05	No	1.56913	1.91049	0.411482	No					-	1.51583	1.91296	0.428145	No	-0.6
IGF1R	rs67291025	15:98733028	G/C	-0.008971	0.002218	5.29e-05	2.645e-05	Transferrin	-0.00894701	0.00207601	1.65007e-05	No	-0.213593	0.674381	0.751459	No					-	-0.320003	0.67464	0.635274	No	-0.27
IGF1R	rs67291025	15:98733028	G/C	-0.008971	0.002218	5.29e-05	2.645e-05	TIBC	-0.00893817	0.00207678	1.69428e-05	No	-0.267475	0.84325	0.751102	No					-	-0.400702	0.843569	0.634791	No	-0.37
IGF1R	rs67291025	15:98733028	G/C	-0.008971	0.002218	5.29e-05	2.645e-05	TS	-0.00891834	0.0020781	1.7905e-05	No	-0.156303	0.217613	0.472612	No					-	-0.138225	0.217863	0.525795	No	-0.59
IGF1R	rs67291025	15:98733028	G/C	-0.008971	0.002218	5.29e-05	2.645e-05	Homocyst	-0.00797668	0.00204581	9.72138e-05	Yes	0.109198	0.066726	0.101763	No					No	0.0470583	0.0651501	0.470124	No	-11.08
IGF1R	rs67291025	15:98733028	G/C	-0.008971	0.002218	5.29e-05	2.645e-05	CRP	-0.00891572	0.00207758	1.79209e-05	No	0.00138929	0.00833302	0.867593	No					-	0.000862757	0.00834296	0.917639	No	-0.62
IGF1R	rs67291025	15:98733028	G/C	-0.008971	0.002218	5.29e-05	2.645e-05	TSH	-0.00917294	0.00207277	9.72474e-06	No	-0.0290975	0.0194369	0.134418	No					-	-0.0356264	0.0194088	0.0664489	No	2.25
IGF1R	rs67291025	15:98733028	G/C	-0.008971	0.002218	5.29e-05	2.645e-05	FT3	-0.0151854	0.0114605	0.185832	Yes	-0.048641	0.0775562	0.530862	No					No	-0.0373425	0.0773746	0.629599	No	69.27
IGF1R	rs67291025	15:98733028	G/C	-0.008971	0.002218	5.29e-05	2.645e-05	FT4	-0.0149594	0.011437	0.191539	Yes	-0.0216253	0.0186214	0.246121	No					No	-0.0210943	0.0186739	0.259234	No	66.75
IGF1R	rs67291025	15:98733028	G/C	-0.008971	0.002218	5.29e-05	2.645e-05	Cortisol	-0.00902057	0.00205816	1.18322e-05	No	-0.0186209	0.0657341	0.776971	No					-	-0.0582171	0.0651999	0.371931	No	0.55
IGF1R	rs67291025	15:98733028	G/C	-0.008971	0.002218	5.29e-05	2.645e-05	WBC	-0.0088786	0.00207964	1.97882e-05	No	-0.0312319	0.0276736	0.259101	No					-	-0.0318801	0.0277082	0.249939	No	-1.03
IGF1R	rs67291025	15:98733028	G/C	-0.008971	0.002218	5.29e-05	2.645e-05	RBC	-0.00882676	0.00207785	2.17589e-05	No	0.00300921	0.00692773	0.664028	No					-	0.0017373	0.00693109	0.802087	No	-1.61
IGF1R	rs67291025	15:98733028	G/C	-0.008971	0.002218	5.29e-05	2.645e-05	HGB	-0.00883091	0.00207724	2.1447e-05	No	0.00716896	0.0214567	0.738302	No					-	0.00262028	0.0214605	0.902824	No	-1.56
IGF1R	rs67291025	15:98733028	G/C	-0.008971	0.002218	5.29e-05	2.645e-05	HCT	-0.00884853	0.00207645	2.05005e-05	No	0.00755155	0.0562163	0.893144	No					-	-0.00607562	0.0562047	0.91392	No	-1.37
IGF1R	rs67291025	15:98733028	G/C	-0.008971	0.002218	5.29e-05	2.645e-05	MCV	-0.00886333	0.00207935	2.03943e-05	No	-0.00139974	0.0652066	0.982874	No					-	-0.00515121	0.0652809	0.937107	No	-1.2
IGF1R	rs67291025	15:98733028	G/C	-0.008971	0.002218	5.29e-05	2.645e-05	MCH	-0.00885996	0.00207954	2.05774e-05	No	0.00662597	0.0264589	0.802264	No					-	0.00595224	0.0264922	0.822233	No	-1.24
IGF1R	rs67291025	15:98733028	G/C	-0.008971	0.002218	5.29e-05	2.645e-05	MCHC	-0.00887046	0.00207951	2.01128e-05	No	0.00710047	0.0160004	0.65722	No					-	0.0075568	0.016021	0.637164	No	-1.12
IGF1R	rs67291025	15:98733028	G/C	-0.008971	0.002218	5.29e-05	2.645e-05	RDW	-0.00886995	0.00207932	2.01013e-05	No	0.00334596	0.0152442	0.826272	No					-	0.00443824	0.0152625	0.771215	No	-1.13
IGF1R	rs67291025	15:98733028	G/C	-0.008971	0.002218	5.29e-05	2.645e-05	PLT	-0.00868341	0.00207917	2.98677e-05	No	-2.26964	0.846822	0.00737008	No					-	-2.12291	0.847299	0.0122432	No	-3.21
IGF1R	rs67291025	15:98733028	G/C	-0.008971	0.002218	5.29e-05	2.645e-05	MPV	-0.00879043	0.00207787	2.35223e-05	No	-0.0029265	0.0131715	0.824175	No					-	-0.00516915	0.013178	0.694876	No	-2.01
IGF1R	rs67291025	15:98733028	G/C	-0.008971	0.002218	5.29e-05	2.645e-05	Neutrophils	-0.00891259	0.00207891	1.82661e-05	No	0.12207	0.130244	0.348658	No					-	0.132236	0.130346	0.310371	No	-0.65
IGF1R	rs67291025	15:98733028	G/C	-0.008971	0.002218	5.29e-05	2.645e-05	Lymphocytes	-0.00891112	0.00207916	1.83661e-05	No	-0.128025	0.119357	0.28347	No					-	-0.136008	0.119471	0.254972	No	-0.67
IGF1R	rs67291025	15:98733028	G/C	-0.008971	0.002218	5.29e-05	2.645e-05	Monocytes	-0.00887847	0.00207963	1.97917e-05	No	0.0333202	0.0313361	0.287664	No					-	0.0349491	0.0313738	0.265323	No	-1.03
IGF1R	rs67291025	15:98733028	G/C	-0.008971	0.002218	5.29e-05	2.645e-05	Eosinophils	-0.00889796	0.00207848	1.87785e-05	No	-0.0161921	0.0300605	0.590139	No					-	-0.0197904	0.0300834	0.51065	No	-0.81
IGF1R	rs67291025	15:98733028	G/C	-0.008971	0.002218	5.29e-05	2.645e-05	Basophils	-0.00888509	0.00207995	1.95694e-05	No	-0.0102536	0.00508227	0.0436671	No					-	-0.0104019	0.00508891	0.0409753	No	-0.96
IGF1R	rs67291025	15:98733028	G/C	-0.008971	0.002218	5.29e-05	2.645e-05	AntiTPO	-0.00886314	0.0020817	2.08455e-05	No	-0.222749	2.00762	0.911657	No					-	-0.406551	2.0099	0.839706	No	-1.2
IGF1R	rs67291025	15:98733028	G/C	-0.008971	0.002218	5.29e-05	2.645e-05	Urine pH	-0.00918043	0.0020697	9.27708e-06	No	-0.00503787	0.0100872	0.617487	No					-	-0.0011951	0.0100659	0.905494	No	2.33
IGF1R	rs67291025	15:98733028	G/C	-0.008971	0.002218	5.29e-05	2.645e-05	UGlucose	-0.00918014	0.00207563	9.84382e-06	No	0.547746	0.733297	0.455103	No					-	0.459798	0.734041	0.531071	No	2.33
IGF1R	rs67291025	15:98733028	G/C	-0.008971	0.002218	5.29e-05	2.645e-05	UProteins	-0.00936299	0.00207155	6.26009e-06	No	-0.125563	0.128179	0.327312	No					-	-0.164336	0.128055	0.199406	No	4.37
IGF1R	rs67291025	15:98733028	G/C	-0.008971	0.002218	5.29e-05	2.645e-05	UHGB	-0.00925035	0.00207639	8.47893e-06	No	-0.00223952	0.00191223	0.241565	No					-	-0.00233993	0.0019148	0.221726	No	3.11
IGF1R	rs62024490	15:98733064	G/A	-0.009012	0.002218	4.88e-05	2.44e-05	Height	-0.00879962	0.00208107	2.37439e-05	No	0.20122	0.141599	0.15533	No					-	0.176014	0.141624	0.213959	No	-2.36
IGF1R	rs62024490	15:98733064	G/A	-0.009012	0.002218	4.88e-05	2.44e-05	Weight	-0.00886937	0.00207896	2.00602e-05	No	0.3113	0.231798	0.179309	No					-	0.274212	0.231752	0.236752	No	-1.58
IGF1R	rs62024490	15:98733064	G/A	-0.009012	0.002218	4.88e-05	2.44e-05	BMI	-0.00895234	0.00208063	1.70323e-05	No	0.042249	0.0706764	0.55	No					-	0.0365929	0.0707318	0.604925	No	-0.66
IGF1R	rs62024490	15:98733064	G/A	-0.009012	0.002218	4.88e-05	2.44e-05	Body Fat	-0.00871428	0.00207809	2.77147e-05	No	-0.13881	0.145263	0.339312	No					-	-0.140528	0.145471	0.334056	No	-3.3
IGF1R	rs62024490	15:98733064	G/A	-0.009012	0.002218	4.88e-05	2.44e-05	Visceral Fat	-0.00869004	0.00207796	2.91418e-05	No	0.0383097	0.0667858	0.566238	No					-	0.0316515	0.0668122	0.635697	No	-3.57
IGF1R	rs62024490	15:98733064	G/A	-0.009012	0.002218	4.88e-05	2.44e-05	SBP	-0.00824429	0.00210853	9.2929e-05	Yes	-0.068496	0.253959	0.787386	No					No	-0.0858334	0.25427	0.735696	No	-8.52
IGF1R	rs62024490	15:98733064	G/A	-0.009012	0.002218	4.88e-05	2.44e-05	DBP	-0.00823488	0.00210868	9.47645e-05	Yes	-0.034753	0.145248	0.810904	No					No	-0.0321947	0.145443	0.82482	No	-8.62
IGF1R	rs62024490	15:98733064	G/A	-0.009012	0.002218	4.88e-05	2.44e-05	Pulse Rate	-0.00819385	0.00210692	0.000101314	Yes	-0.0332008	0.137506	0.809211	No					No	-0.0118834	0.137573	0.931167	No	-9.08
IGF1R	rs62024490	15:98733064	G/A	-0.009012	0.002218	4.88e-05	2.44e-05	HbA1c	-0.00902544	0.00207883	1.42833e-05	No	-0.00127532	0.00686757	0.852683	No					-	-0.00232402	0.00687309	0.73527	No	0.15
IGF1R	rs62024490	15:98733064	G/A	-0.009012	0.002218	4.88e-05	2.44e-05	SAlb	-0.00915315	0.00207245	1.01309e-05	No	-0.00421446	0.00386366	0.275388	No					-	-0.00542516	0.003859	0.159801	No	1.57
IGF1R	rs62024490	15:98733064	G/A	-0.009012	0.002218	4.88e-05	2.44e-05	SCr	-0.00193504	0.00129223	0.134308	Yes	0.00921184	0.00212965	1.53635e-05	Yes					No	0.00200269	0.00132461	0.130588	Yes	-78.53
IGF1R	rs62024490	15:98733064	G/A	-0.009012	0.002218	4.88e-05	2.44e-05	UAlb	-0.00956777	0.00206973	3.83449e-06	Yes	-1.74803	0.986201	0.076343	No					No	-2.18063	0.983337	0.0266055	No	6.17
IGF1R	rs62024490	15:98733064	G/A	-0.009012	0.002218	4.88e-05	2.44e-05	UCr	-0.00894491	0.00205689	1.38254e-05	No	1.07036	1.06948	0.316937	No					-	0.438665	1.06069	0.679202	No	-0.74
IGF1R	rs62024490	15:98733064	G/A	-0.009012	0.002218	4.88e-05	2.44e-05	UACR	-0.00960228	0.00206728	3.44543e-06	Yes	-2.04673	1.22934	0.0959614	No					No	-2.73381	1.22317	0.0254381	No	6.55
IGF1R	rs62024490	15:98733064	G/A	-0.009012	0.002218	4.88e-05	2.44e-05	PTT	-0.00917493	0.00207256	9.66215e-06	No	0.161825	0.186505	0.385597	No					-	0.22165	0.186268	0.234093	No	1.81
IGF1R	rs62024490	15:98733064	G/A	-0.009012	0.002218	4.88e-05	2.44e-05	INR PT	-0.00917753	0.00207338	9.68449e-06	No	-0.00290654	0.00300873	0.334049	No					-	-0.00378242	0.00300623	0.208351	No	1.84
IGF1R	rs62024490	15:98733064	G/A	-0.009012	0.002218	4.88e-05	2.44e-05	aPTT ratio	-0.00910715	0.00207814	1.18589e-05	No	0.000282115	0.00122673	0.818118	No					-	0.000260692	0.00122829	0.831924	No	1.06
IGF1R	rs62024490	15:98733064	G/A	-0.009012	0.002218	4.88e-05	2.44e-05	aPTT	-0.00916307	0.00239803	0.00013414	No	-0.0533689	0.044562	0.231105	No					-	-0.054209	0.0446367	0.224621	No	1.68
IGF1R	rs62024490	15:98733064	G/A	-0.009012	0.002218	4.88e-05	2.44e-05	Fibrinogen	-0.00906052	0.00207736	1.30418e-05	No	0.315424	0.925331	0.733204	No					-	0.417879	0.92626	0.651893	No	0.54
IGF1R	rs62024490	15:98733064	G/A	-0.009012	0.002218	4.88e-05	2.44e-05	AT	-0.0090757	0.0020778	1.26675e-05	No	0.192582	0.165848	0.24559	No					-	0.202202	0.166061	0.223391	No	0.71
IGF1R	rs62024490	15:98733064	G/A	-0.009012	0.002218	4.88e-05	2.44e-05	BGlucose	-0.00892201	0.00207642	1.74889e-05	No	0.163442	0.220431	0.458428	No					-	0.127159	0.220583	0.564312	No	-1
IGF1R	rs62024490	15:98733064	G/A	-0.009012	0.002218	4.88e-05	2.44e-05	Urate	-0.00761225	0.00201632	0.000160721	Yes	0.0550485	0.0206743	0.00776497	No					No	0.0342365	0.0200784	0.0881994	No	-15.53
IGF1R	rs62024490	15:98733064	G/A	-0.009012	0.002218	4.88e-05	2.44e-05	AST GOT	-0.00882046	0.00207947	2.23833e-05	No	0.258185	0.133207	0.0526249	No					-	0.227454	0.1332	0.087739	No	-2.13
IGF1R	rs62024490	15:98733064	G/A	-0.009012	0.002218	4.88e-05	2.44e-05	ALT GPT	-0.00896229	0.00207796	1.6256e-05	No	0.0767753	0.221917	0.729377	No					-	0.0599295	0.222166	0.787357	No	-0.55
IGF1R	rs62024490	15:98733064	G/A	-0.009012	0.002218	4.88e-05	2.44e-05	GGT	-0.0089906	0.00207784	1.52679e-05	No	0.084354	0.496603	0.865122	No					-	0.054069	0.497223	0.913409	No	-0.24
IGF1R	rs62024490	15:98733064	G/A	-0.009012	0.002218	4.88e-05	2.44e-05	ALP	-0.00896984	0.00207783	1.59723e-05	No	-0.371913	0.31661	0.240154	No					-	-0.375538	0.31701	0.236194	No	-0.47
IGF1R	rs62024490	15:98733064	G/A	-0.009012	0.002218	4.88e-05	2.44e-05	TB	-0.00894047	0.00207665	1.68376e-05	No	0.00502359	0.00719973	0.485351	No					-	0.00320466	0.00718837	0.655743	No	-0.79
IGF1R	rs62024490	15:98733064	G/A	-0.009012	0.002218	4.88e-05	2.44e-05	DB	-0.00901051	0.00207608	1.4377e-05	No	0.000898367	0.00189507	0.635471	No					-	0.000376753	0.00189305	0.842252	No	-0.02
IGF1R	rs62024490	15:98733064	G/A	-0.009012	0.002218	4.88e-05	2.44e-05	Lipase	-0.00868535	0.00206654	2.65848e-05	No	0.364584	0.272439	0.180853	No					-	0.242944	0.271314	0.370576	No	-3.62
IGF1R	rs62024490	15:98733064	G/A	-0.009012	0.002218	4.88e-05	2.44e-05	TC	-0.00892573	0.00207805	1.76124e-05	No	1.11321	0.643377	0.083613	No					-	1.08764	0.644197	0.0913716	No	-0.96
IGF1R	rs62024490	15:98733064	G/A	-0.009012	0.002218	4.88e-05	2.44e-05	HDL	-0.00897132	0.00207691	1.57841e-05	No	-0.00940864	0.20461	0.963324	No					-	0.0193392	0.204788	0.924765	No	-0.45
IGF1R	rs62024490	15:98733064	G/A	-0.009012	0.002218	4.88e-05	2.44e-05	LDL	-0.00896242	0.00207819	1.62867e-05	No	0.923646	0.561588	0.100062	No					-	0.914247	0.562343	0.104027	No	-0.55
IGF1R	rs62024490	15:98733064	G/A	-0.009012	0.002218	4.88e-05	2.44e-05	TG	-0.00876784	0.00207373	2.3779e-05	No	1.56746	1.07435	0.1446	No					-	1.27674	1.07353	0.234355	No	-2.71
IGF1R	rs62024490	15:98733064	G/A	-0.009012	0.002218	4.88e-05	2.44e-05	Sodium	-0.00888369	0.0021255	2.94604e-05	No	-0.0758069	0.0307931	0.0138407	No					-	-0.0792823	0.0308199	0.0101131	No	-1.42
IGF1R	rs62024490	15:98733064	G/A	-0.009012	0.002218	4.88e-05	2.44e-05	Potassium	-0.0089651	0.00207153	1.52082e-05	No	0.00352728	0.00564813	0.53231	No					-	0.00107804	0.00562895	0.848125	No	-0.52
IGF1R	rs62024490	15:98733064	G/A	-0.009012	0.002218	4.88e-05	2.44e-05	Chlorine	-0.00885105	0.00207803	2.06876e-05	No	-0.0958134	0.0337615	0.00454948	No					-	-0.0919858	0.0337981	0.00650723	No	-1.79
IGF1R	rs62024490	15:98733064	G/A	-0.009012	0.002218	4.88e-05	2.44e-05	Calcium	-0.00870963	0.00207055	2.61659e-05	No	0.00224033	0.00135678	0.0987268	No					-	0.00170142	0.00135369	0.208828	No	-3.36
IGF1R	rs62024490	15:98733064	G/A	-0.009012	0.002218	4.88e-05	2.44e-05	Phosphorus	-0.00918249	0.00207767	9.99083e-06	No	-0.011335	0.0075296	0.132255	No					-	-0.0131552	0.00753081	0.0806923	No	1.89
IGF1R	rs62024490	15:98733064	G/A	-0.009012	0.002218	4.88e-05	2.44e-05	Magnesium	-0.00893112	0.00207333	1.66583e-05	No	0.000632859	0.00216353	0.769901	No					-	0.000117945	0.00216148	0.956485	No	-0.9
IGF1R	rs62024490	15:98733064	G/A	-0.009012	0.002218	4.88e-05	2.44e-05	Iron	-0.00902953	0.00207846	1.41056e-05	No	-0.944122	0.619691	0.127655	No					-	-0.962764	0.620504	0.120793	No	0.19
IGF1R	rs62024490	15:98733064	G/A	-0.009012	0.002218	4.88e-05	2.44e-05	Ferritin	-0.0089718	0.00207775	1.58925e-05	No	1.58634	1.91037	0.406343	No					-	1.53297	1.91287	0.422918	No	-0.45
IGF1R	rs62024490	15:98733064	G/A	-0.009012	0.002218	4.88e-05	2.44e-05	Transferrin	-0.0090011	0.00207586	1.46448e-05	No	-0.207896	0.674341	0.757864	No					-	-0.315049	0.674608	0.640502	No	-0.12
IGF1R	rs62024490	15:98733064	G/A	-0.009012	0.002218	4.88e-05	2.44e-05	TIBC	-0.00899227	0.00207663	1.50395e-05	No	-0.260317	0.843199	0.757537	No					-	-0.394475	0.843528	0.640046	No	-0.22
IGF1R	rs62024490	15:98733064	G/A	-0.009012	0.002218	4.88e-05	2.44e-05	TS	-0.00897372	0.00207795	1.58554e-05	No	-0.153307	0.2176	0.481114	No					-	-0.13511	0.217852	0.535144	No	-0.42
IGF1R	rs62024490	15:98733064	G/A	-0.009012	0.002218	4.88e-05	2.44e-05	Homocyst	-0.00804771	0.00204565	8.40915e-05	Yes	0.10702	0.0667224	0.108754	No					No	0.0444812	0.0651471	0.494761	No	-10.7
IGF1R	rs62024490	15:98733064	G/A	-0.009012	0.002218	4.88e-05	2.44e-05	CRP	-0.00897025	0.00207744	1.5899e-05	No	0.00146622	0.00833252	0.860327	No					-	0.000936381	0.00834255	0.910634	No	-0.46
IGF1R	rs62024490	15:98733064	G/A	-0.009012	0.002218	4.88e-05	2.44e-05	TSH	-0.0092285	0.00207262	8.57556e-06	No	-0.0291851	0.0194357	0.133226	No					-	-0.0357527	0.0194078	0.0654777	No	2.4
IGF1R	rs62024490	15:98733064	G/A	-0.009012	0.002218	4.88e-05	2.44e-05	FT3	-0.0151947	0.0114606	0.185567	Yes	-0.0486282	0.0775573	0.530976	No					No	-0.0373232	0.0773758	0.629782	No	68.61
IGF1R	rs62024490	15:98733064	G/A	-0.009012	0.002218	4.88e-05	2.44e-05	FT4	-0.0149686	0.0114371	0.19127	Yes	-0.0216043	0.0186217	0.246586	No					No	-0.021073	0.0186743	0.259723	No	66.1
IGF1R	rs62024490	15:98733064	G/A	-0.009012	0.002218	4.88e-05	2.44e-05	Cortisol	-0.00907345	0.00205801	1.04994e-05	No	-0.0181683	0.0657302	0.782241	No					-	-0.0580022	0.0651967	0.373675	No	0.68
IGF1R	rs62024490	15:98733064	G/A	-0.009012	0.002218	4.88e-05	2.44e-05	WBC	-0.0089334	0.00207949	1.7557e-05	No	-0.0310404	0.027672	0.262005	No					-	-0.0316935	0.0277069	0.252698	No	-0.87
IGF1R	rs62024490	15:98733064	G/A	-0.009012	0.002218	4.88e-05	2.44e-05	RBC	-0.00888191	0.0020777	1.92993e-05	No	0.00298783	0.00692732	0.666251	No					-	0.00170843	0.00693075	0.8053	No	-1.44
IGF1R	rs62024490	15:98733064	G/A	-0.009012	0.002218	4.88e-05	2.44e-05	HGB	-0.0088858	0.00207709	1.90312e-05	No	0.00716875	0.0214554	0.738294	No					-	0.00259326	0.0214595	0.903817	No	-1.4
IGF1R	rs62024490	15:98733064	G/A	-0.009012	0.002218	4.88e-05	2.44e-05	HCT	-0.0089035	0.0020763	1.81829e-05	No	0.00751581	0.0562129	0.89364	No					-	-0.00619287	0.056202	0.912261	No	-1.2
IGF1R	rs62024490	15:98733064	G/A	-0.009012	0.002218	4.88e-05	2.44e-05	MCV	-0.00891802	0.0020792	1.81017e-05	No	-0.000966277	0.0652027	0.988176	No					-	-0.00474157	0.0652777	0.942096	No	-1.04
IGF1R	rs62024490	15:98733064	G/A	-0.009012	0.002218	4.88e-05	2.44e-05	MCH	-0.00891479	0.00207939	1.826e-05	No	0.0067728	0.0264573	0.797964	No					-	0.00609561	0.0264909	0.818017	No	-1.08
IGF1R	rs62024490	15:98733064	G/A	-0.009012	0.002218	4.88e-05	2.44e-05	MCHC	-0.00892536	0.00207936	1.78427e-05	No	0.00710632	0.0159995	0.656936	No					-	0.00756637	0.0160202	0.636722	No	-0.96
IGF1R	rs62024490	15:98733064	G/A	-0.009012	0.002218	4.88e-05	2.44e-05	RDW	-0.00892427	0.00207918	1.78547e-05	No	0.0030711	0.0152433	0.840333	No					-	0.00416888	0.0152618	0.784737	No	-0.97
IGF1R	rs62024490	15:98733064	G/A	-0.009012	0.002218	4.88e-05	2.44e-05	PLT	-0.00874055	0.00207901	2.64267e-05	No	-2.24113	0.846778	0.00814179	No					-	-2.09364	0.847265	0.0134876	No	-3.01
IGF1R	rs62024490	15:98733064	G/A	-0.009012	0.002218	4.88e-05	2.44e-05	MPV	-0.00884734	0.00207772	2.0794e-05	No	-0.00322988	0.0131707	0.806281	No					-	-0.00548739	0.0131773	0.677106	No	-1.83
IGF1R	rs62024490	15:98733064	G/A	-0.009012	0.002218	4.88e-05	2.44e-05	Neutrophils	-0.00896942	0.00207877	1.61281e-05	No	0.126547	0.130236	0.331238	No					-	0.136817	0.13034	0.293882	No	-0.47
IGF1R	rs62024490	15:98733064	G/A	-0.009012	0.002218	4.88e-05	2.44e-05	Lymphocytes	-0.00896765	0.00207902	1.62279e-05	No	-0.132134	0.11935	0.26827	No					-	-0.1402	0.119464	0.240593	No	-0.49
IGF1R	rs62024490	15:98733064	G/A	-0.009012	0.002218	4.88e-05	2.44e-05	Monocytes	-0.00893294	0.00207948	1.7572e-05	No	0.0324309	0.0313343	0.300696	No					-	0.0340636	0.0313724	0.277601	No	-0.88
IGF1R	rs62024490	15:98733064	G/A	-0.009012	0.002218	4.88e-05	2.44e-05	Eosinophils	-0.00895213	0.00207834	1.66777e-05	No	-0.0158731	0.0300587	0.597461	No					-	-0.0194969	0.030082	0.516918	No	-0.66
IGF1R	rs62024490	15:98733064	G/A	-0.009012	0.002218	4.88e-05	2.44e-05	Basophils	-0.00893971	0.00207979	1.73676e-05	No	-0.0101335	0.00508198	0.0461773	No					-	-0.0102824	0.00508869	0.0433428	No	-0.8
IGF1R	rs62024490	15:98733064	G/A	-0.009012	0.002218	4.88e-05	2.44e-05	AntiTPO	-0.00891816	0.00208155	1.84942e-05	No	-0.221798	2.0075	0.912027	No					-	-0.406354	2.0098	0.839775	No	-1.04
IGF1R	rs62024490	15:98733064	G/A	-0.009012	0.002218	4.88e-05	2.44e-05	Urine pH	-0.00923437	0.00206955	8.20683e-06	No	-0.0050874	0.0100866	0.614012	No					-	-0.00122264	0.0100655	0.903322	No	2.47
IGF1R	rs62024490	15:98733064	G/A	-0.009012	0.002218	4.88e-05	2.44e-05	UGlucose	-0.00923461	0.00207548	8.70372e-06	No	0.551441	0.733253	0.45204	No					-	0.462968	0.734005	0.528223	No	2.47
IGF1R	rs62024490	15:98733064	G/A	-0.009012	0.002218	4.88e-05	2.44e-05	UProteins	-0.00941605	0.0020714	5.53764e-06	No	-0.124044	0.128172	0.333171	No					-	-0.163048	0.128049	0.20293	No	4.48
IGF1R	rs62024490	15:98733064	G/A	-0.009012	0.002218	4.88e-05	2.44e-05	UHGB	-0.00930491	0.00207624	7.48943e-06	No	-0.00222271	0.00191212	0.245087	No					-	-0.00232367	0.00191471	0.224932	No	3.25
IGF1R	rs62024491	15:98733068	A/G	-0.008885	0.002228	6.73e-05	3.365e-05	Height	-0.00869029	0.00209167	3.28378e-05	No	0.195705	0.142316	0.169119	No					-	0.17087	0.142337	0.229988	No	-2.19
IGF1R	rs62024491	15:98733068	A/G	-0.008885	0.002228	6.73e-05	3.365e-05	Weight	-0.00877285	0.00208952	2.70999e-05	No	0.275049	0.232978	0.237799	No					-	0.238475	0.232924	0.305938	No	-1.26
IGF1R	rs62024491	15:98733068	A/G	-0.008885	0.002228	6.73e-05	3.365e-05	BMI	-0.00884778	0.00209123	2.34824e-05	No	0.0324511	0.0710353	0.647802	No					-	0.0268738	0.0710887	0.705415	No	-0.42
IGF1R	rs62024491	15:98733068	A/G	-0.008885	0.002228	6.73e-05	3.365e-05	Body Fat	-0.0085965	0.00208873	3.89162e-05	No	-0.139659	0.146003	0.338817	No					-	-0.141378	0.146206	0.33358	No	-3.25
IGF1R	rs62024491	15:98733068	A/G	-0.008885	0.002228	6.73e-05	3.365e-05	Visceral Fat	-0.00858632	0.00208858	3.96952e-05	No	0.0249756	0.0671262	0.70985	No					-	0.0184157	0.0671506	0.783902	No	-3.36
IGF1R	rs62024491	15:98733068	A/G	-0.008885	0.002228	6.73e-05	3.365e-05	SBP	-0.00816079	0.00211968	0.000118857	Yes	-0.129768	0.255289	0.611241	No					No	-0.147074	0.255597	0.565025	No	-8.15
IGF1R	rs62024491	15:98733068	A/G	-0.008885	0.002228	6.73e-05	3.365e-05	DBP	-0.00814367	0.00211982	0.000122961	Yes	-0.0599299	0.14601	0.681483	No					No	-0.0574451	0.146203	0.694392	No	-8.34
IGF1R	rs62024491	15:98733068	A/G	-0.008885	0.002228	6.73e-05	3.365e-05	Pulse Rate	-0.00809294	0.00211805	0.000133764	Yes	-0.0511886	0.138227	0.711151	No					No	-0.030132	0.138292	0.827521	No	-8.91
