## Supplementary tables revised for "Systematic mediation and interaction analyses of kidney function genetic loci in a general population study" (part 3 of 3)

### Sheet: ST4 (continued)
Supplementary Table S4. Mediation analysis results. Reported are the results from the mediation analysis over the 163 SNPs at the 11 loci across 70 quantitative anthropometric and biochemical traits in the CHRIS study. For each variant, reported are: the SNP association with ln(eGFRcrea; step 1 of the mediation analysis); the SNP association with ln(eGFRcrea) adjusted for the trait listed in the column ‘trait’ (step 2), with indication of whether the adjustment caused a departure from the expected SNP association coefficient (‘outlier’; see Methods); the SNP direct association with the trait (step 3; see Methods); the SNP effect on the trait after adjusting for ln(eGFRcrea; step 4); column ‘mediator’ indicates whether the conditions for the presence of mediation were met; column ‘Change (%)’ indicates the relative change of the effect size from the unadjusted model (step 1) to the adjusted one (step 2); supporting reference to previously reported genome-wide significant association with the respective trait is reported on the last column for SNPs that resulted being outliers in step 2. Abbreviations and symbols: Chr, chromosome; EA, Effect Allele; OA, Other Allele; EAF, Effect Allele Frequency; b, association coefficient; SE, standard error. One-sided p-value < 3.4e-04 *Association at P<5e-08 in databases means: "-" not checked because the SNP did not result as an outlier in CHRIS Step 2; "No" = no evidence of association with the given trait because either the SNP has a P-value >= 5e-08 or was not identified in the databases; "Yes" = the trait was identified with a P-value < 5e-08 in the databases
IGF1R	rs62024491	15:98733068	A/G	-0.008885	0.002228	6.73e-05	3.365e-05	HbA1c	-0.00892944	0.00208942	1.94071e-05	No	-0.00339427	0.00690219	0.622895	No					-	-0.00443578	0.00690749	0.520778	No	0.5
IGF1R	rs62024491	15:98733068	A/G	-0.008885	0.002228	6.73e-05	3.365e-05	SAlb	-0.00901901	0.00208296	1.50608e-05	No	-0.00375142	0.0038832	0.334035	No					-	-0.00494571	0.00387842	0.202272	No	1.51
IGF1R	rs62024491	15:98733068	A/G	-0.008885	0.002228	6.73e-05	3.365e-05	SCr	-0.00190682	0.00129871	0.142071	Yes	0.00909554	0.00214047	2.16335e-05	Yes					No	0.00198022	0.00133125	0.136917	Yes	-78.54
IGF1R	rs62024491	15:98733068	A/G	-0.008885	0.002228	6.73e-05	3.365e-05	UAlb	-0.0094351	0.00208026	5.81184e-06	Yes	-1.65465	0.991212	0.0950844	No					No	-2.08227	0.988308	0.0351505	No	6.19
IGF1R	rs62024491	15:98733068	A/G	-0.008885	0.002228	6.73e-05	3.365e-05	UCr	-0.00882594	0.00206736	1.97974e-05	No	1.08689	1.07488	0.311957	No					-	0.463616	1.06602	0.66364	No	-0.66
IGF1R	rs62024491	15:98733068	A/G	-0.008885	0.002228	6.73e-05	3.365e-05	UACR	-0.00946909	0.0020778	5.24291e-06	Yes	-1.94096	1.23558	0.116239	No					No	-2.62183	1.22935	0.0329742	No	6.57
IGF1R	rs62024491	15:98733068	A/G	-0.008885	0.002228	6.73e-05	3.365e-05	PTT	-0.00909459	0.00208318	1.2796e-05	No	0.211675	0.187446	0.258814	No					-	0.270861	0.187199	0.147952	No	2.36
IGF1R	rs62024491	15:98733068	A/G	-0.008885	0.002228	6.73e-05	3.365e-05	INR PT	-0.00909632	0.00208401	1.28497e-05	No	-0.00375932	0.00302388	0.213819	No					-	-0.00462568	0.00302125	0.125789	No	2.38
IGF1R	rs62024491	15:98733068	A/G	-0.008885	0.002228	6.73e-05	3.365e-05	aPTT ratio	-0.00898651	0.00208875	1.706e-05	No	9.62621e-05	0.00123296	0.937771	No					-	7.37396e-05	0.00123448	0.952369	No	1.14
IGF1R	rs62024491	15:98733068	A/G	-0.008885	0.002228	6.73e-05	3.365e-05	aPTT	-0.0091267	0.00241089	0.000154739	No	-0.06163	0.0447963	0.168937	No					-	-0.0625199	0.0448708	0.163568	No	2.72
IGF1R	rs62024491	15:98733068	A/G	-0.008885	0.002228	6.73e-05	3.365e-05	Fibrinogen	-0.00893729	0.00208795	1.88276e-05	No	0.258637	0.930021	0.780943	No					-	0.360008	0.930926	0.698971	No	0.59
IGF1R	rs62024491	15:98733068	A/G	-0.008885	0.002228	6.73e-05	3.365e-05	AT	-0.00895123	0.00208837	1.83419e-05	No	0.168797	0.166691	0.31126	No					-	0.178228	0.1669	0.285605	No	0.75
IGF1R	rs62024491	15:98733068	A/G	-0.008885	0.002228	6.73e-05	3.365e-05	BGlucose	-0.00881488	0.00208695	2.42302e-05	No	0.133922	0.221545	0.545529	No					-	0.0979791	0.221691	0.658525	No	-0.79
IGF1R	rs62024491	15:98733068	A/G	-0.008885	0.002228	6.73e-05	3.365e-05	Urate	-0.00755783	0.00202646	0.000192858	Yes	0.0524658	0.0207793	0.0115881	No					No	0.0319382	0.0201795	0.11352	No	-14.94
IGF1R	rs62024491	15:98733068	A/G	-0.008885	0.002228	6.73e-05	3.365e-05	AST GOT	-0.00870662	0.00209006	3.12936e-05	No	0.256637	0.133882	0.0552802	No					-	0.226286	0.13387	0.0909948	No	-2.01
IGF1R	rs62024491	15:98733068	A/G	-0.008885	0.002228	6.73e-05	3.365e-05	ALT GPT	-0.00884662	0.00208851	2.29694e-05	No	0.0691568	0.223036	0.756514	No					-	0.0525769	0.22328	0.813845	No	-0.43
IGF1R	rs62024491	15:98733068	A/G	-0.008885	0.002228	6.73e-05	3.365e-05	GGT	-0.00887311	0.00208839	2.16869e-05	No	0.0916578	0.499107	0.854297	No					-	0.0617765	0.499715	0.901616	No	-0.13
IGF1R	rs62024491	15:98733068	A/G	-0.008885	0.002228	6.73e-05	3.365e-05	ALP	-0.00885169	0.00208846	2.27133e-05	No	-0.46081	0.318196	0.147593	No					-	-0.464721	0.318588	0.144682	No	-0.37
IGF1R	rs62024491	15:98733068	A/G	-0.008885	0.002228	6.73e-05	3.365e-05	TB	-0.00883819	0.00208717	2.31056e-05	No	0.00386249	0.00723612	0.593506	No					-	0.00205209	0.00722446	0.77638	No	-0.53
IGF1R	rs62024491	15:98733068	A/G	-0.008885	0.002228	6.73e-05	3.365e-05	DB	-0.00891565	0.00208661	1.94814e-05	No	0.000516702	0.00190465	0.786178	No					-	-1.98912e-06	0.00190255	0.999166	No	0.34
IGF1R	rs62024491	15:98733068	A/G	-0.008885	0.002228	6.73e-05	3.365e-05	Lipase	-0.00855728	0.00207705	3.82029e-05	No	0.378518	0.273811	0.166878	No					-	0.258526	0.272673	0.343093	No	-3.69
IGF1R	rs62024491	15:98733068	A/G	-0.008885	0.002228	6.73e-05	3.365e-05	TC	-0.00880657	0.00208863	2.50362e-05	No	1.17869	0.646611	0.0683523	No					-	1.15364	0.647416	0.074792	No	-0.88
IGF1R	rs62024491	15:98733068	A/G	-0.008885	0.002228	6.73e-05	3.365e-05	HDL	-0.0088526	0.00208746	2.24666e-05	No	-0.0147962	0.205642	0.942642	No					-	0.0136141	0.205815	0.947262	No	-0.36
IGF1R	rs62024491	15:98733068	A/G	-0.008885	0.002228	6.73e-05	3.365e-05	LDL	-0.00884457	0.00208879	2.31299e-05	No	1.0005	0.56441	0.0763178	No					-	0.991331	0.565151	0.0794436	No	-0.46
IGF1R	rs62024491	15:98733068	A/G	-0.008885	0.002228	6.73e-05	3.365e-05	TG	-0.00866028	0.00208423	3.27753e-05	No	1.49129	1.07978	0.167277	No					-	1.20436	1.07892	0.264335	No	-2.53
IGF1R	rs62024491	15:98733068	A/G	-0.008885	0.002228	6.73e-05	3.365e-05	Sodium	-0.00867716	0.00213615	4.90226e-05	No	-0.0724683	0.0309475	0.0192188	No					-	-0.0758449	0.0309732	0.0143537	No	-2.34
IGF1R	rs62024491	15:98733068	A/G	-0.008885	0.002228	6.73e-05	3.365e-05	Potassium	-0.00889294	0.00208203	1.9614e-05	No	0.00232404	0.00567674	0.682257	No					-	-9.79755e-05	0.00565724	0.986183	No	0.09
IGF1R	rs62024491	15:98733068	A/G	-0.008885	0.002228	6.73e-05	3.365e-05	Chlorine	-0.00874307	0.00208845	2.85819e-05	No	-0.0885009	0.0339339	0.00911964	No					-	-0.0846863	0.0339695	0.0126825	No	-1.6
IGF1R	rs62024491	15:98733068	A/G	-0.008885	0.002228	6.73e-05	3.365e-05	Calcium	-0.00860724	0.00208103	3.56186e-05	No	0.00213121	0.00136364	0.118111	No					-	0.00159793	0.00136049	0.240215	No	-3.13
IGF1R	rs62024491	15:98733068	A/G	-0.008885	0.002228	6.73e-05	3.365e-05	Phosphorus	-0.00903778	0.00208816	1.51836e-05	No	-0.0090313	0.00756793	0.232754	No					-	-0.0108302	0.00756897	0.152498	No	1.72
IGF1R	rs62024491	15:98733068	A/G	-0.008885	0.002228	6.73e-05	3.365e-05	Magnesium	-0.00881674	0.00208386	2.34743e-05	No	0.000590101	0.00217445	0.786104	No					-	8.3726e-05	0.00217232	0.969256	No	-0.77
IGF1R	rs62024491	15:98733068	A/G	-0.008885	0.002228	6.73e-05	3.365e-05	Iron	-0.0089147	0.00208905	1.9962e-05	No	-1.01759	0.622806	0.102314	No					-	-1.03604	0.623605	0.0966708	No	0.33
IGF1R	rs62024491	15:98733068	A/G	-0.008885	0.002228	6.73e-05	3.365e-05	Ferritin	-0.00885533	0.00208829	2.25026e-05	No	1.37371	1.92002	0.474338	No					-	1.31984	1.92247	0.492394	No	-0.33
IGF1R	rs62024491	15:98733068	A/G	-0.008885	0.002228	6.73e-05	3.365e-05	Transferrin	-0.00888683	0.0020864	2.06827e-05	No	-0.228967	0.677741	0.735492	No					-	-0.334439	0.677989	0.621825	No	0.02
IGF1R	rs62024491	15:98733068	A/G	-0.008885	0.002228	6.73e-05	3.365e-05	TIBC	-0.00887797	0.00208717	2.12267e-05	No	-0.286959	0.847449	0.734907	No					-	-0.419012	0.847753	0.621132	No	-0.08
IGF1R	rs62024491	15:98733068	A/G	-0.008885	0.002228	6.73e-05	3.365e-05	TS	-0.00885495	0.00208851	2.25666e-05	No	-0.162486	0.218697	0.457514	No					-	-0.144548	0.218944	0.509136	No	-0.34
IGF1R	rs62024491	15:98733068	A/G	-0.008885	0.002228	6.73e-05	3.365e-05	Homocyst	-0.00792788	0.00205625	0.000116217	Yes	0.108223	0.0670656	0.106626	No					No	0.0464697	0.0654803	0.477923	No	-10.77
IGF1R	rs62024491	15:98733068	A/G	-0.008885	0.002228	6.73e-05	3.365e-05	CRP	-0.00884903	0.002088	2.2747e-05	No	0.00255056	0.00837452	0.760706	No					-	0.00203137	0.00838436	0.808568	No	-0.4
IGF1R	rs62024491	15:98733068	A/G	-0.008885	0.002228	6.73e-05	3.365e-05	TSH	-0.00910495	0.00208315	1.25047e-05	No	-0.0283303	0.019534	0.147003	No					-	-0.0348158	0.0195054	0.0743016	No	2.48
IGF1R	rs62024491	15:98733068	A/G	-0.008885	0.002228	6.73e-05	3.365e-05	FT3	-0.0134599	0.0115648	0.24509	Yes	-0.0410351	0.0782479	0.60024	No					No	-0.0310025	0.0780228	0.691295	No	51.49
IGF1R	rs62024491	15:98733068	A/G	-0.008885	0.002228	6.73e-05	3.365e-05	FT4	-0.0131666	0.011531	0.25412	Yes	-0.016099	0.0187914	0.392048	No					No	-0.0156066	0.018835	0.407768	No	48.19
IGF1R	rs62024491	15:98733068	A/G	-0.008885	0.002228	6.73e-05	3.365e-05	Cortisol	-0.00892544	0.00206847	1.61129e-05	No	-0.0108459	0.0660619	0.869594	No					-	-0.0501607	0.0655243	0.443974	No	0.46
IGF1R	rs62024491	15:98733068	A/G	-0.008885	0.002228	6.73e-05	3.365e-05	WBC	-0.00881639	0.00209008	2.48392e-05	No	-0.0328054	0.0278115	0.238202	No					-	-0.0334472	0.0278457	0.229717	No	-0.77
IGF1R	rs62024491	15:98733068	A/G	-0.008885	0.002228	6.73e-05	3.365e-05	RBC	-0.0087655	0.00208826	2.72165e-05	No	0.00286259	0.00696229	0.680967	No					-	0.00159825	0.00696553	0.818523	No	-1.34
IGF1R	rs62024491	15:98733068	A/G	-0.008885	0.002228	6.73e-05	3.365e-05	HGB	-0.0087767	0.00208764	2.64355e-05	No	0.00523957	0.0215638	0.808026	No					-	0.000716025	0.0215672	0.973516	No	-1.22
IGF1R	rs62024491	15:98733068	A/G	-0.008885	0.002228	6.73e-05	3.365e-05	HCT	-0.0087935	0.00208685	2.5332e-05	No	0.00359211	0.0564967	0.949305	No					-	-0.00995266	0.0564839	0.860138	No	-1.03
IGF1R	rs62024491	15:98733068	A/G	-0.008885	0.002228	6.73e-05	3.365e-05	MCV	-0.00880251	0.00208977	2.55099e-05	No	-0.00632101	0.0655319	0.92316	No					-	-0.0100479	0.0656052	0.878277	No	-0.93
IGF1R	rs62024491	15:98733068	A/G	-0.008885	0.002228	6.73e-05	3.365e-05	MCH	-0.00879786	0.00208995	2.58038e-05	No	0.00437235	0.0265909	0.869396	No					-	0.00369891	0.0266238	0.889507	No	-0.98
IGF1R	rs62024491	15:98733068	A/G	-0.008885	0.002228	6.73e-05	3.365e-05	MCHC	-0.00880613	0.00208992	2.53495e-05	No	0.0059657	0.0160803	0.710649	No					-	0.00641381	0.0161006	0.690375	No	-0.89
IGF1R	rs62024491	15:98733068	A/G	-0.008885	0.002228	6.73e-05	3.365e-05	RDW	-0.00880589	0.00208975	2.53221e-05	No	0.00286512	0.0153202	0.851652	No					-	0.00395029	0.0153384	0.796765	No	-0.89
IGF1R	rs62024491	15:98733068	A/G	-0.008885	0.002228	6.73e-05	3.365e-05	PLT	-0.00862366	0.00208956	3.70428e-05	No	-2.22613	0.85106	0.00891722	No					-	-2.07972	0.851522	0.0146086	No	-2.94
IGF1R	rs62024491	15:98733068	A/G	-0.008885	0.002228	6.73e-05	3.365e-05	MPV	-0.00872001	0.00208827	2.99552e-05	No	-0.00171226	0.0132371	0.897081	No					-	-0.00393606	0.0132434	0.766313	No	-1.86
IGF1R	rs62024491	15:98733068	A/G	-0.008885	0.002228	6.73e-05	3.365e-05	Neutrophils	-0.00885784	0.00208936	2.26001e-05	No	0.141391	0.130892	0.280075	No					-	0.151439	0.130992	0.247672	No	-0.31
IGF1R	rs62024491	15:98733068	A/G	-0.008885	0.002228	6.73e-05	3.365e-05	Lymphocytes	-0.00885718	0.00208962	2.26856e-05	No	-0.151047	0.11995	0.207971	No					-	-0.158959	0.120061	0.185541	No	-0.31
IGF1R	rs62024491	15:98733068	A/G	-0.008885	0.002228	6.73e-05	3.365e-05	Monocytes	-0.00881567	0.00209006	2.48726e-05	No	0.0338498	0.0314924	0.282465	No					-	0.0354809	0.0315297	0.260481	No	-0.78
IGF1R	rs62024491	15:98733068	A/G	-0.008885	0.002228	6.73e-05	3.365e-05	Eosinophils	-0.00882703	0.00208889	2.40295e-05	No	-0.0127205	0.0302106	0.67372	No					-	-0.0162749	0.0302331	0.590372	No	-0.65
IGF1R	rs62024491	15:98733068	A/G	-0.008885	0.002228	6.73e-05	3.365e-05	Basophils	-0.00882228	0.00209038	2.45984e-05	No	-0.0103703	0.0051076	0.042346	No					-	-0.0105181	0.00511418	0.0397448	No	-0.71
IGF1R	rs62024491	15:98733068	A/G	-0.008885	0.002228	6.73e-05	3.365e-05	AntiTPO	-0.00880809	0.00209215	2.57515e-05	No	-0.539408	2.01764	0.789209	No					-	-0.723704	2.0199	0.720136	No	-0.87
IGF1R	rs62024491	15:98733068	A/G	-0.008885	0.002228	6.73e-05	3.365e-05	Urine pH	-0.00913345	0.00208007	1.14014e-05	No	-0.0043188	0.0101376	0.670104	No					-	-0.000496615	0.010116	0.960847	No	2.8
IGF1R	rs62024491	15:98733068	A/G	-0.008885	0.002228	6.73e-05	3.365e-05	UGlucose	-0.00913846	0.00208599	1.19396e-05	No	0.314693	0.73697	0.669382	No					-	0.226765	0.7377	0.758549	No	2.85
IGF1R	rs62024491	15:98733068	A/G	-0.008885	0.002228	6.73e-05	3.365e-05	UProteins	-0.00931965	0.00208195	7.67447e-06	No	-0.140351	0.128818	0.275946	No					-	-0.178897	0.128689	0.164514	No	4.89
IGF1R	rs62024491	15:98733068	A/G	-0.008885	0.002228	6.73e-05	3.365e-05	UHGB	-0.00919084	0.00208681	1.07238e-05	No	-0.002274	0.00192177	0.236724	No					-	-0.00237387	0.00192431	0.217373	No	3.44
IGF1R	rs59646751	15:98733292	T/G	-0.009088	0.00223	4.63e-05	2.315e-05	Height	-0.0088888	0.00209304	2.18767e-05	No	0.215226	0.14241	0.130741	No					-	0.189716	0.142437	0.182915	No	-2.19
IGF1R	rs59646751	15:98733292	T/G	-0.009088	0.00223	4.63e-05	2.315e-05	Weight	-0.00898039	0.00209086	1.76279e-05	No	0.295607	0.233132	0.204835	No					-	0.257847	0.233088	0.268657	No	-1.18
IGF1R	rs59646751	15:98733292	T/G	-0.009088	0.00223	4.63e-05	2.315e-05	BMI	-0.00906393	0.00209255	1.49512e-05	No	0.0327966	0.0710831	0.644533	No					-	0.0270026	0.0711395	0.70427	No	-0.26
IGF1R	rs59646751	15:98733292	T/G	-0.009088	0.00223	4.63e-05	2.315e-05	Body Fat	-0.00881458	0.00209006	2.49325e-05	No	-0.165804	0.146096	0.256446	No					-	-0.167613	0.146306	0.251976	No	-3.01
IGF1R	rs59646751	15:98733292	T/G	-0.009088	0.00223	4.63e-05	2.315e-05	Visceral Fat	-0.00880053	0.00208982	2.563e-05	No	0.0258388	0.0671688	0.700479	No					-	0.0190236	0.067196	0.777101	No	-3.16
IGF1R	rs59646751	15:98733292	T/G	-0.009088	0.00223	4.63e-05	2.315e-05	SBP	-0.00835735	0.00212057	8.16732e-05	Yes	-0.08152	0.25541	0.749602	No					No	-0.0990296	0.255727	0.698582	No	-8.04
IGF1R	rs59646751	15:98733292	T/G	-0.009088	0.00223	4.63e-05	2.315e-05	DBP	-0.00834569	0.00212072	8.36617e-05	Yes	-0.0522358	0.146078	0.720659	No					No	-0.0497006	0.146277	0.734036	No	-8.17
IGF1R	rs59646751	15:98733292	T/G	-0.009088	0.00223	4.63e-05	2.315e-05	Pulse Rate	-0.00830516	0.00211895	8.93436e-05	Yes	-0.0339512	0.138292	0.806071	No					No	-0.0123315	0.138361	0.928984	No	-8.61
IGF1R	rs59646751	15:98733292	T/G	-0.009088	0.00223	4.63e-05	2.315e-05	HbA1c	-0.00912031	0.00209073	1.29995e-05	No	-0.00150476	0.00690688	0.82754	No					-	-0.00256474	0.00691251	0.710624	No	0.36
IGF1R	rs59646751	15:98733292	T/G	-0.009088	0.00223	4.63e-05	2.315e-05	SAlb	-0.0092358	0.00208428	9.47074e-06	No	-0.00392874	0.0038858	0.312016	No					-	-0.00515141	0.00388117	0.184445	No	1.63
IGF1R	rs59646751	15:98733292	T/G	-0.009088	0.00223	4.63e-05	2.315e-05	SCr	-0.00194035	0.00129964	0.13547	Yes	0.00932627	0.00214181	1.34756e-05	Yes					No	0.00204268	0.00133219	0.125228	Yes	-78.65
IGF1R	rs59646751	15:98733292	T/G	-0.009088	0.00223	4.63e-05	2.315e-05	UAlb	-0.00967552	0.00208157	3.39113e-06	Yes	-1.83633	0.991823	0.0641314	No					No	-2.27341	0.988949	0.0215356	No	6.46
IGF1R	rs59646751	15:98733292	T/G	-0.009088	0.00223	4.63e-05	2.315e-05	UCr	-0.00904809	0.0020686	1.23205e-05	No	1.02298	1.07559	0.341582	No					-	0.384969	1.06676	0.718199	No	-0.44
IGF1R	rs59646751	15:98733292	T/G	-0.009088	0.00223	4.63e-05	2.315e-05	UACR	-0.00970123	0.00207908	3.10905e-06	Yes	-2.09324	1.23636	0.090473	No					No	-2.78725	1.23017	0.0234877	No	6.75
IGF1R	rs59646751	15:98733292	T/G	-0.009088	0.00223	4.63e-05	2.315e-05	PTT	-0.00926722	0.00208444	8.8455e-06	No	0.159921	0.187576	0.393919	No					-	0.220366	0.187339	0.239503	No	1.97
IGF1R	rs59646751	15:98733292	T/G	-0.009088	0.00223	4.63e-05	2.315e-05	INR PT	-0.00927141	0.00208526	8.83536e-06	No	-0.00290813	0.00302599	0.33655	No					-	-0.00379312	0.00302351	0.209674	No	2.02
IGF1R	rs59646751	15:98733292	T/G	-0.009088	0.00223	4.63e-05	2.315e-05	aPTT ratio	-0.00920166	0.00209006	1.08071e-05	No	0.000193618	0.00123378	0.875303	No					-	0.000171766	0.00123536	0.88942	No	1.25
IGF1R	rs59646751	15:98733292	T/G	-0.009088	0.00223	4.63e-05	2.315e-05	aPTT	-0.00916074	0.00240713	0.000142748	No	-0.0537335	0.0447306	0.229691	No					-	-0.0545781	0.0448051	0.223223	No	0.8
IGF1R	rs59646751	15:98733292	T/G	-0.009088	0.00223	4.63e-05	2.315e-05	Fibrinogen	-0.00914023	0.00208925	1.22721e-05	No	0.0263412	0.930646	0.97742	No					-	0.129174	0.931593	0.889722	No	0.57
IGF1R	rs59646751	15:98733292	T/G	-0.009088	0.00223	4.63e-05	2.315e-05	AT	-0.0091669	0.00208968	1.1623e-05	No	0.17708	0.166802	0.288432	No					-	0.186761	0.167018	0.263504	No	0.87
IGF1R	rs59646751	15:98733292	T/G	-0.009088	0.00223	4.63e-05	2.315e-05	BGlucose	-0.00901383	0.00208829	1.60129e-05	No	0.166309	0.221692	0.453162	No					-	0.129655	0.221848	0.558942	No	-0.82
IGF1R	rs59646751	15:98733292	T/G	-0.009088	0.00223	4.63e-05	2.315e-05	Urate	-0.00768152	0.00202787	0.000152763	Yes	0.0559946	0.0207924	0.00709229	No					No	0.0349697	0.0201935	0.083351	No	-15.48
IGF1R	rs59646751	15:98733292	T/G	-0.009088	0.00223	4.63e-05	2.315e-05	AST GOT	-0.00890065	0.00209133	2.10018e-05	No	0.245254	0.133973	0.0671854	No					-	0.214254	0.133966	0.109782	No	-2.06
IGF1R	rs59646751	15:98733292	T/G	-0.009088	0.00223	4.63e-05	2.315e-05	ALT GPT	-0.00905603	0.00208982	1.48246e-05	No	0.0726973	0.223186	0.744639	No					-	0.0556679	0.223439	0.803256	No	-0.35
IGF1R	rs59646751	15:98733292	T/G	-0.009088	0.00223	4.63e-05	2.315e-05	GGT	-0.00908337	0.00208971	1.39548e-05	No	0.0840604	0.499443	0.866344	No					-	0.0534671	0.500072	0.914856	No	-0.05
IGF1R	rs59646751	15:98733292	T/G	-0.009088	0.00223	4.63e-05	2.315e-05	ALP	-0.00906365	0.00208965	1.45577e-05	No	-0.297412	0.31843	0.350328	No					-	-0.300885	0.318835	0.345345	No	-0.27
IGF1R	rs59646751	15:98733292	T/G	-0.009088	0.00223	4.63e-05	2.315e-05	TB	-0.00902801	0.00208853	1.55625e-05	No	0.00541328	0.00724089	0.454719	No					-	0.00357573	0.00722956	0.620894	No	-0.66
IGF1R	rs59646751	15:98733292	T/G	-0.009088	0.00223	4.63e-05	2.315e-05	DB	-0.00909841	0.00208796	1.32816e-05	No	0.00100966	0.00190591	0.596296	No					-	0.000482747	0.0019039	0.799843	No	0.11
IGF1R	rs59646751	15:98733292	T/G	-0.009088	0.00223	4.63e-05	2.315e-05	Lipase	-0.00883641	0.00207826	2.13935e-05	No	0.291001	0.274007	0.288252	No					-	0.167925	0.272875	0.53831	No	-2.77
IGF1R	rs59646751	15:98733292	T/G	-0.009088	0.00223	4.63e-05	2.315e-05	TC	-0.00902188	0.00208986	1.5969e-05	No	1.01176	0.647075	0.117944	No					-	0.985669	0.647906	0.128212	No	-0.73
IGF1R	rs59646751	15:98733292	T/G	-0.009088	0.00223	4.63e-05	2.315e-05	HDL	-0.00904697	0.0020888	1.49741e-05	No	-0.0666541	0.205779	0.746012	No					-	-0.0377518	0.205962	0.85457	No	-0.45
IGF1R	rs59646751	15:98733292	T/G	-0.009088	0.00223	4.63e-05	2.315e-05	LDL	-0.00905508	0.00209007	1.48893e-05	No	0.926915	0.564803	0.100801	No					-	0.917422	0.565567	0.104807	No	-0.36
IGF1R	rs59646751	15:98733292	T/G	-0.009088	0.00223	4.63e-05	2.315e-05	TG	-0.00887507	0.00208554	2.10433e-05	No	1.45103	1.08051	0.179332	No					-	1.15701	1.0797	0.283923	No	-2.34
IGF1R	rs59646751	15:98733292	T/G	-0.009088	0.00223	4.63e-05	2.315e-05	Sodium	-0.00900032	0.00213782	2.57622e-05	No	-0.0742532	0.0309729	0.0165326	No					-	-0.077774	0.0310004	0.0121302	No	-0.96
IGF1R	rs59646751	15:98733292	T/G	-0.009088	0.00223	4.63e-05	2.315e-05	Potassium	-0.00902105	0.00208342	1.50595e-05	No	0.00456112	0.00568038	0.422017	No					-	0.00208952	0.0056612	0.712065	No	-0.74
IGF1R	rs59646751	15:98733292	T/G	-0.009088	0.00223	4.63e-05	2.315e-05	Chlorine	-0.00893811	0.00208998	1.91467e-05	No	-0.100416	0.0339535	0.00310896	No					-	-0.0965601	0.0339907	0.00450932	No	-1.65
IGF1R	rs59646751	15:98733292	T/G	-0.009088	0.00223	4.63e-05	2.315e-05	Calcium	-0.00880538	0.00208237	2.37292e-05	No	0.00222432	0.00136455	0.103116	No					-	0.00167976	0.00136146	0.217307	No	-3.11
IGF1R	rs59646751	15:98733292	T/G	-0.009088	0.00223	4.63e-05	2.315e-05	Phosphorus	-0.00927985	0.00208956	9.04715e-06	No	-0.011635	0.00757269	0.12446	No					-	-0.0134748	0.00757398	0.0752558	No	2.11
IGF1R	rs59646751	15:98733292	T/G	-0.009088	0.00223	4.63e-05	2.315e-05	Magnesium	-0.00904141	0.00208517	1.46465e-05	No	0.000350211	0.00217592	0.872137	No					-	-0.000170779	0.00217387	0.937384	No	-0.51
IGF1R	rs59646751	15:98733292	T/G	-0.009088	0.00223	4.63e-05	2.315e-05	Iron	-0.00912065	0.00209032	1.29392e-05	No	-0.903924	0.623243	0.14699	No					-	-0.92266	0.624068	0.139316	No	0.36
IGF1R	rs59646751	15:98733292	T/G	-0.009088	0.00223	4.63e-05	2.315e-05	Ferritin	-0.00906454	0.00208963	1.45259e-05	No	1.59731	1.9213	0.405786	No					-	1.54344	1.92383	0.422412	No	-0.26
IGF1R	rs59646751	15:98733292	T/G	-0.009088	0.00223	4.63e-05	2.315e-05	Transferrin	-0.00908871	0.00208772	1.35353e-05	No	-0.168381	0.6782	0.803925	No					-	-0.276559	0.678476	0.683563	No	0.01
IGF1R	rs59646751	15:98733292	T/G	-0.009088	0.00223	4.63e-05	2.315e-05	TIBC	-0.00907989	0.00208849	1.38991e-05	No	-0.211119	0.848022	0.803401	No					-	-0.346563	0.848363	0.682909	No	-0.09
IGF1R	rs59646751	15:98733292	T/G	-0.009088	0.00223	4.63e-05	2.315e-05	TS	-0.00906897	0.00208981	1.44121e-05	No	-0.137695	0.218846	0.529241	No					-	-0.119272	0.219102	0.586201	No	-0.21
IGF1R	rs59646751	15:98733292	T/G	-0.009088	0.00223	4.63e-05	2.315e-05	Homocyst	-0.00816371	0.00205738	7.29815e-05	Yes	0.101295	0.0671075	0.131217	No					No	0.0381992	0.0655231	0.559914	No	-10.17
IGF1R	rs59646751	15:98733292	T/G	-0.009088	0.00223	4.63e-05	2.315e-05	CRP	-0.00906667	0.0020893	1.44152e-05	No	0.000536064	0.0083802	0.948997	No					-	-1.41338e-06	0.00839038	0.999866	No	-0.23
IGF1R	rs59646751	15:98733292	T/G	-0.009088	0.00223	4.63e-05	2.315e-05	TSH	-0.00934769	0.00208452	7.39444e-06	No	-0.0324184	0.0195466	0.097243	No					-	-0.0390617	0.0195186	0.0453908	No	2.86
IGF1R	rs59646751	15:98733292	T/G	-0.009088	0.00223	4.63e-05	2.315e-05	FT3	-0.0144666	0.0115271	0.210123	Yes	-0.0461576	0.0779992	0.554299	No					No	-0.0353787	0.0777982	0.649507	No	59.18
IGF1R	rs59646751	15:98733292	T/G	-0.009088	0.00223	4.63e-05	2.315e-05	FT4	-0.0141882	0.0115022	0.218017	Yes	-0.0219605	0.0187227	0.241432	No					No	-0.0214527	0.0187715	0.253706	No	56.12
IGF1R	rs59646751	15:98733292	T/G	-0.009088	0.00223	4.63e-05	2.315e-05	Cortisol	-0.00922838	0.00206976	8.33588e-06	No	-0.032288	0.0661058	0.625257	No					-	-0.0725709	0.0655691	0.268413	No	1.54
IGF1R	rs59646751	15:98733292	T/G	-0.009088	0.00223	4.63e-05	2.315e-05	WBC	-0.00902325	0.00209135	1.61442e-05	No	-0.0262187	0.027831	0.34618	No					-	-0.0268663	0.0278664	0.335012	No	-0.71
IGF1R	rs59646751	15:98733292	T/G	-0.009088	0.00223	4.63e-05	2.315e-05	RBC	-0.00895155	0.00208962	1.8542e-05	No	0.00486466	0.00696688	0.485034	No					-	0.00357648	0.00697045	0.607898	No	-1.5
IGF1R	rs59646751	15:98733292	T/G	-0.009088	0.00223	4.63e-05	2.315e-05	HGB	-0.00895528	0.002089	1.82894e-05	No	0.0122046	0.0215781	0.571676	No					-	0.00759403	0.0215825	0.72495	No	-1.46
IGF1R	rs59646751	15:98733292	T/G	-0.009088	0.00223	4.63e-05	2.315e-05	HCT	-0.00896618	0.0020882	1.77329e-05	No	0.0222663	0.0565344	0.693697	No					-	0.00845166	0.0565244	0.881145	No	-1.34
IGF1R	rs59646751	15:98733292	T/G	-0.009088	0.00223	4.63e-05	2.315e-05	MCV	-0.00901192	0.0020911	1.6505e-05	No	-0.00412727	0.0655761	0.949817	No					-	-0.00794759	0.0656522	0.903649	No	-0.84
IGF1R	rs59646751	15:98733292	T/G	-0.009088	0.00223	4.63e-05	2.315e-05	MCH	-0.00900806	0.00209128	1.66715e-05	No	0.00486691	0.0266088	0.854876	No					-	0.00417867	0.0266429	0.875374	No	-0.88
IGF1R	rs59646751	15:98733292	T/G	-0.009088	0.00223	4.63e-05	2.315e-05	MCHC	-0.00901673	0.00209125	1.63575e-05	No	0.00614011	0.0160911	0.702778	No					-	0.00660257	0.0161122	0.68197	No	-0.78
IGF1R	rs59646751	15:98733292	T/G	-0.009088	0.00223	4.63e-05	2.315e-05	RDW	-0.00901655	0.00209107	1.63368e-05	No	0.00298578	0.0153305	0.845584	No					-	0.00409481	0.0153493	0.789648	No	-0.79
IGF1R	rs59646751	15:98733292	T/G	-0.009088	0.00223	4.63e-05	2.315e-05	PLT	-0.00884694	0.00209078	2.34276e-05	No	-2.06208	0.851676	0.0154867	No					-	-1.9126	0.852171	0.0248291	No	-2.65
IGF1R	rs59646751	15:98733292	T/G	-0.009088	0.00223	4.63e-05	2.315e-05	MPV	-0.0089429	0.0020896	1.88856e-05	No	-0.0040433	0.013246	0.760185	No					-	-0.00632592	0.0132528	0.63314	No	-1.6
IGF1R	rs59646751	15:98733292	T/G	-0.009088	0.00223	4.63e-05	2.315e-05	Neutrophils	-0.00906668	0.00209067	1.46021e-05	No	0.137731	0.130981	0.293037	No					-	0.148132	0.131086	0.258487	No	-0.23
IGF1R	rs59646751	15:98733292	T/G	-0.009088	0.00223	4.63e-05	2.315e-05	Lymphocytes	-0.00906367	0.00209092	1.47325e-05	No	-0.141138	0.120032	0.239689	No					-	-0.149307	0.120149	0.214013	No	-0.27
IGF1R	rs59646751	15:98733292	T/G	-0.009088	0.00223	4.63e-05	2.315e-05	Monocytes	-0.00902186	0.00209133	1.61895e-05	No	0.0251149	0.0315145	0.425508	No					-	0.0267475	0.0315531	0.396626	No	-0.73
IGF1R	rs59646751	15:98733292	T/G	-0.009088	0.00223	4.63e-05	2.315e-05	Eosinophils	-0.00903313	0.00209021	1.56363e-05	No	-0.0108165	0.030231	0.720505	No					-	-0.0144658	0.0302548	0.632567	No	-0.6
IGF1R	rs59646751	15:98733292	T/G	-0.009088	0.00223	4.63e-05	2.315e-05	Basophils	-0.00903356	0.00209173	1.58449e-05	No	-0.0106846	0.00511099	0.0365957	No					-	-0.0108364	0.00511778	0.0342505	No	-0.6
IGF1R	rs59646751	15:98733292	T/G	-0.009088	0.00223	4.63e-05	2.315e-05	AntiTPO	-0.00900731	0.00209355	1.70536e-05	No	0.0327457	2.01908	0.987061	No					-	-0.153137	2.02143	0.939614	No	-0.89
IGF1R	rs59646751	15:98733292	T/G	-0.009088	0.00223	4.63e-05	2.315e-05	Urine pH	-0.00934046	0.00208134	7.27858e-06	No	-0.00422435	0.0101442	0.677106	No					-	-0.000319169	0.010123	0.974848	No	2.78
IGF1R	rs59646751	15:98733292	T/G	-0.009088	0.00223	4.63e-05	2.315e-05	UGlucose	-0.0093233	0.00208732	8.03163e-06	No	0.570822	0.737435	0.438911	No					-	0.481534	0.738199	0.514217	No	2.59
IGF1R	rs59646751	15:98733292	T/G	-0.009088	0.00223	4.63e-05	2.315e-05	UProteins	-0.00949624	0.00208319	5.21247e-06	No	-0.115128	0.128904	0.37181	No					-	-0.154489	0.128782	0.230315	No	4.49
IGF1R	rs59646751	15:98733292	T/G	-0.009088	0.00223	4.63e-05	2.315e-05	UHGB	-0.00939523	0.00208807	6.88835e-06	No	-0.00223179	0.00192303	0.245849	No					-	-0.00233374	0.00192565	0.225571	No	3.38
IGF1R	rs907808	15:98737025	G/A	-0.007675	0.002155	0.0003693	0.00018465	Height	-0.0075948	0.00201926	0.000170066	No	0.173536	0.137376	0.206541	No					-	0.151842	0.13737	0.269034	No	-1.04
IGF1R	rs907808	15:98737025	G/A	-0.007675	0.002155	0.0003693	0.00018465	Weight	-0.00765985	0.00201726	0.00014723	No	0.26681	0.224892	0.235495	No					-	0.235299	0.224797	0.295254	No	-0.2
IGF1R	rs907808	15:98737025	G/A	-0.007675	0.002155	0.0003693	0.00018465	BMI	-0.00772969	0.00201892	0.000129644	No	0.0353542	0.0685695	0.606148	No					-	0.0306298	0.0686081	0.655285	No	0.71
IGF1R	rs907808	15:98737025	G/A	-0.007675	0.002155	0.0003693	0.00018465	Body Fat	-0.007491	0.00201657	0.000204522	No	-0.151924	0.140937	0.281076	No					-	-0.15335	0.141107	0.277168	No	-2.4
IGF1R	rs907808	15:98737025	G/A	-0.007675	0.002155	0.0003693	0.00018465	Visceral Fat	-0.00746567	0.00201657	0.00021491	No	0.0303563	0.0648026	0.639478	No					-	0.0246686	0.0648142	0.703504	No	-2.73
IGF1R	rs907808	15:98737025	G/A	-0.007675	0.002155	0.0003693	0.00018465	SBP	-0.00702593	0.00204567	0.00059601	Yes	0.00152223	0.246352	0.99507	No					No	-0.0137612	0.246605	0.9555	No	-8.46
IGF1R	rs907808	15:98737025	G/A	-0.007675	0.002155	0.0003693	0.00018465	DBP	-0.00702679	0.00204581	0.000595611	Yes	0.0217006	0.140897	0.877599	No					No	0.0236933	0.141058	0.866612	No	-8.45
IGF1R	rs907808	15:98737025	G/A	-0.007675	0.002155	0.0003693	0.00018465	Pulse Rate	-0.00698764	0.00204411	0.000632392	Yes	-0.0267781	0.133387	0.840894	No					No	-0.00856567	0.133425	0.948813	No	-8.96
IGF1R	rs907808	15:98737025	G/A	-0.007675	0.002155	0.0003693	0.00018465	HbA1c	-0.0077563	0.00201683	0.000120902	No	0.00115833	0.00666155	0.861961	No					-	0.000253652	0.00666549	0.969645	No	1.06
IGF1R	rs907808	15:98737025	G/A	-0.007675	0.002155	0.0003693	0.00018465	SAlb	-0.00793115	0.00201111	8.07864e-05	No	-0.00418762	0.00374865	0.263977	No					-	-0.00523362	0.00374335	0.16211	No	3.34
IGF1R	rs907808	15:98737025	G/A	-0.007675	0.002155	0.0003693	0.00018465	SCr	-0.00147999	0.00125361	0.237794	Yes	0.0082108	0.00206652	7.13887e-05	No					No	0.00198064	0.0012849	0.123233	No	-80.72
IGF1R	rs907808	15:98737025	G/A	-0.007675	0.002155	0.0003693	0.00018465	UAlb	-0.00832402	0.00200841	3.43211e-05	Yes	-1.69584	0.956807	0.0763596	No					No	-2.07199	0.953826	0.0298572	No	8.46
IGF1R	rs907808	15:98737025	G/A	-0.007675	0.002155	0.0003693	0.00018465	UCr	-0.00780356	0.00199591	9.29836e-05	No	0.732206	1.03766	0.480435	No					-	0.18569	1.02889	0.856782	No	1.68
IGF1R	rs907808	15:98737025	G/A	-0.007675	0.002155	0.0003693	0.00018465	UACR	-0.00831744	0.00200598	3.40614e-05	Yes	-1.76404	1.19273	0.139172	No					No	-2.36504	1.18651	0.0462582	No	8.37
IGF1R	rs907808	15:98737025	G/A	-0.007675	0.002155	0.0003693	0.00018465	PTT	-0.00793441	0.00201124	8.03303e-05	No	0.140313	0.180958	0.43813	No					-	0.192008	0.18069	0.287971	No	3.38
IGF1R	rs907808	15:98737025	G/A	-0.007675	0.002155	0.0003693	0.00018465	INR PT	-0.00793921	0.00201204	8.00545e-05	No	-0.00257674	0.00291924	0.377432	No					-	-0.00333311	0.0029162	0.253082	No	3.44
IGF1R	rs907808	15:98737025	G/A	-0.007675	0.002155	0.0003693	0.00018465	aPTT ratio	-0.00787892	0.00201663	9.40736e-05	No	9.89013e-05	0.00119023	0.933778	No					-	7.71741e-05	0.00119148	0.948357	No	2.66
IGF1R	rs907808	15:98737025	G/A	-0.007675	0.002155	0.0003693	0.00018465	aPTT	-0.00841211	0.00232866	0.000305682	Yes	-0.0571519	0.0432673	0.186581	No					No	-0.0579566	0.0433326	0.181113	No	9.6
IGF1R	rs907808	15:98737025	G/A	-0.007675	0.002155	0.0003693	0.00018465	Fibrinogen	-0.00784589	0.00201591	0.000100071	No	0.488389	0.897795	0.586463	No					-	0.577859	0.8985	0.52015	No	2.23
IGF1R	rs907808	15:98737025	G/A	-0.007675	0.002155	0.0003693	0.00018465	AT	-0.00784612	0.00201629	0.000100321	No	0.15405	0.160918	0.338429	No					-	0.162285	0.16109	0.313758	No	2.23
IGF1R	rs907808	15:98737025	G/A	-0.007675	0.002155	0.0003693	0.00018465	BGlucose	-0.0076991	0.00201497	0.000133735	No	0.173891	0.213869	0.416196	No					-	0.142425	0.213971	0.505665	No	0.31
IGF1R	rs907808	15:98737025	G/A	-0.007675	0.002155	0.0003693	0.00018465	Urate	-0.00651947	0.00195648	0.000864578	Yes	0.0498816	0.0200599	0.0129117	No	0.041	0.006	1.457e-10	23263486	Yes	0.0319454	0.0194769	0.101001	Yes	-15.06
IGF1R	rs907808	15:98737025	G/A	-0.007675	0.002155	0.0003693	0.00018465	AST GOT	-0.00759301	0.00201796	0.000169035	No	0.257559	0.129243	0.0463072	No					-	0.230976	0.129208	0.0738654	No	-1.07
IGF1R	rs907808	15:98737025	G/A	-0.007675	0.002155	0.0003693	0.00018465	ALT GPT	-0.00773396	0.00201648	0.000126132	No	0.122544	0.215311	0.569268	No					-	0.108224	0.215507	0.615549	No	0.77
IGF1R	rs907808	15:98737025	G/A	-0.007675	0.002155	0.0003693	0.00018465	GGT	-0.00776535	0.00201635	0.000118268	No	0.175417	0.48182	0.715811	No					-	0.149283	0.482318	0.756939	No	1.18
IGF1R	rs907808	15:98737025	G/A	-0.007675	0.002155	0.0003693	0.00018465	ALP	-0.00775096	0.00201631	0.000121715	No	-0.333714	0.30719	0.277352	No					-	-0.337265	0.307512	0.272775	No	0.99
IGF1R	rs907808	15:98737025	G/A	-0.007675	0.002155	0.0003693	0.00018465	TB	-0.00770743	0.0020152	0.000131744	No	0.00596146	0.00698533	0.393443	No					-	0.00437465	0.00697284	0.530421	No	0.42
IGF1R	rs907808	15:98737025	G/A	-0.007675	0.002155	0.0003693	0.00018465	DB	-0.00780096	0.00201481	0.000108708	No	0.000928345	0.00183882	0.613669	No					-	0.000472242	0.00183647	0.797071	No	1.64
IGF1R	rs907808	15:98737025	G/A	-0.007675	0.002155	0.0003693	0.00018465	Lipase	-0.00749438	0.00200533	0.000187083	No	0.328771	0.264334	0.213612	No					-	0.223608	0.263184	0.395553	No	-2.35
IGF1R	rs907808	15:98737025	G/A	-0.007675	0.002155	0.0003693	0.00018465	TC	-0.0077083	0.00201652	0.000132857	No	1.06021	0.624231	0.0894569	No					-	1.03825	0.624893	0.0966463	No	0.43
IGF1R	rs907808	15:98737025	G/A	-0.007675	0.002155	0.0003693	0.00018465	HDL	-0.00774038	0.00201544	0.000123512	No	-0.0492573	0.198519	0.804043	No					-	-0.0242745	0.19865	0.902745	No	0.85
IGF1R	rs907808	15:98737025	G/A	-0.007675	0.002155	0.0003693	0.00018465	LDL	-0.00774299	0.0020167	0.000124068	No	0.941789	0.544865	0.0839327	No					-	0.933521	0.545481	0.087043	No	0.89
IGF1R	rs907808	15:98737025	G/A	-0.007675	0.002155	0.0003693	0.00018465	TG	-0.00759925	0.00201223	0.000159939	No	1.16194	1.04242	0.265023	No					-	0.910365	1.04139	0.38204	No	-0.99
IGF1R	rs907808	15:98737025	G/A	-0.007675	0.002155	0.0003693	0.00018465	Sodium	-0.00756872	0.00206303	0.000245044	No	-0.0618777	0.029888	0.0384488	No					-	-0.0647818	0.0299077	0.0303308	No	-1.38
IGF1R	rs907808	15:98737025	G/A	-0.007675	0.002155	0.0003693	0.00018465	Potassium	-0.00776447	0.00201009	0.000112819	No	0.00272101	0.00547978	0.619514	No					-	0.000596346	0.00545995	0.913029	No	1.17
IGF1R	rs907808	15:98737025	G/A	-0.007675	0.002155	0.0003693	0.00018465	Chlorine	-0.00764071	0.00201643	0.000151994	No	-0.0881858	0.032758	0.0071133	No					-	-0.0848047	0.0327863	0.00970693	No	-0.45
IGF1R	rs907808	15:98737025	G/A	-0.007675	0.002155	0.0003693	0.00018465	Calcium	-0.0075208	0.00200919	0.000182702	No	0.00198519	0.00131642	0.13158	No					-	0.00151575	0.00131314	0.248404	No	-2.01
IGF1R	rs907808	15:98737025	G/A	-0.007675	0.002155	0.0003693	0.00018465	Phosphorus	-0.00796255	0.00201616	7.88931e-05	No	-0.0117245	0.00730523	0.108536	No					-	-0.0133219	0.00730484	0.0682257	No	3.75
IGF1R	rs907808	15:98737025	G/A	-0.007675	0.002155	0.0003693	0.00018465	Magnesium	-0.00773904	0.00201194	0.000120528	No	0.00020086	0.00209915	0.923771	No					-	-0.000238378	0.0020967	0.909484	No	0.83
IGF1R	rs907808	15:98737025	G/A	-0.007675	0.002155	0.0003693	0.00018465	Iron	-0.00781116	0.00201699	0.000108323	No	-1.02181	0.60123	0.0892488	No					-	-1.03763	0.60189	0.0847471	No	1.77
IGF1R	rs907808	15:98737025	G/A	-0.007675	0.002155	0.0003693	0.00018465	Ferritin	-0.00775205	0.00201627	0.000121412	No	1.73878	1.8535	0.348212	No					-	1.69035	1.85552	0.362324	No	1
IGF1R	rs907808	15:98737025	G/A	-0.007675	0.002155	0.0003693	0.00018465	Transferrin	-0.00779026	0.00201442	0.000110757	No	-0.272225	0.654268	0.677363	No					-	-0.363746	0.654387	0.57832	No	1.5
IGF1R	rs907808	15:98737025	G/A	-0.007675	0.002155	0.0003693	0.00018465	TIBC	-0.0077815	0.00201516	0.000113405	No	-0.341493	0.818098	0.676377	No					-	-0.456064	0.818242	0.577286	No	1.39
IGF1R	rs907808	15:98737025	G/A	-0.007675	0.002155	0.0003693	0.00018465	TS	-0.0077511	0.00201645	0.000121818	No	-0.164033	0.211122	0.437202	No					-	-0.148342	0.211322	0.482712	No	0.99
IGF1R	rs907808	15:98737025	G/A	-0.007675	0.002155	0.0003693	0.00018465	Homocyst	-0.0069368	0.00198545	0.000478234	Yes	0.0977968	0.0647516	0.130989	No					No	0.0435566	0.0632091	0.490785	No	-9.62
IGF1R	rs907808	15:98737025	G/A	-0.007675	0.002155	0.0003693	0.00018465	CRP	-0.00774557	0.00201595	0.000122713	No	0.00284372	0.00808448	0.725033	No					-	0.00238961	0.00809249	0.767781	No	0.92
IGF1R	rs907808	15:98737025	G/A	-0.007675	0.002155	0.0003693	0.00018465	TSH	-0.00801408	0.00201132	6.80969e-05	No	-0.0299075	0.0188571	0.112769	No					-	-0.0356018	0.0188261	0.0586406	No	4.42
IGF1R	rs907808	15:98737025	G/A	-0.007675	0.002155	0.0003693	0.00018465	FT3	-0.0141778	0.0112233	0.207152	Yes	-0.0440754	0.0759473	0.561972	No					No	-0.0335217	0.0757528	0.658328	No	84.73
IGF1R	rs907808	15:98737025	G/A	-0.007675	0.002155	0.0003693	0.00018465	FT4	-0.0139415	0.0111974	0.213749	Yes	-0.018786	0.0182396	0.303576	No					No	-0.0182794	0.0182874	0.318053	No	81.65
IGF1R	rs907808	15:98737025	G/A	-0.007675	0.002155	0.0003693	0.00018465	Cortisol	-0.00786105	0.0019971	8.33227e-05	No	-0.0201598	0.0637737	0.751922	No					-	-0.0546381	0.0632428	0.38764	No	2.42
IGF1R	rs907808	15:98737025	G/A	-0.007675	0.002155	0.0003693	0.00018465	WBC	-0.00771038	0.00201783	0.000133637	No	-0.0210507	0.0268486	0.433028	No					-	-0.0215884	0.0268768	0.421858	No	0.46
IGF1R	rs907808	15:98737025	G/A	-0.007675	0.002155	0.0003693	0.00018465	RBC	-0.00766572	0.00201615	0.000144279	No	0.00286159	0.00672098	0.670285	No					-	0.00175227	0.00672289	0.794374	No	-0.12
IGF1R	rs907808	15:98737025	G/A	-0.007675	0.002155	0.0003693	0.00018465	HGB	-0.00767927	0.00201555	0.00013978	No	0.00472563	0.0208164	0.820417	No					-	0.000752652	0.0208159	0.971157	No	0.06
IGF1R	rs907808	15:98737025	G/A	-0.007675	0.002155	0.0003693	0.00018465	HCT	-0.00769298	0.00201478	0.000135194	No	0.00395901	0.0545386	0.942133	No					-	-0.00792607	0.0545164	0.884407	No	0.23
IGF1R	rs907808	15:98737025	G/A	-0.007675	0.002155	0.0003693	0.00018465	MCV	-0.00770311	0.00201761	0.000135371	No	-0.00695801	0.0632606	0.91242	No					-	-0.0102382	0.0633198	0.871553	No	0.37
IGF1R	rs907808	15:98737025	G/A	-0.007675	0.002155	0.0003693	0.00018465	MCH	-0.00769882	0.00201778	0.000136721	No	0.00280277	0.0256693	0.913056	No					-	0.00219826	0.0256964	0.931828	No	0.31
IGF1R	rs907808	15:98737025	G/A	-0.007675	0.002155	0.0003693	0.00018465	MCHC	-0.00770413	0.00201774	0.000135239	No	0.00389456	0.015523	0.801904	No					-	0.00427692	0.0155398	0.783151	No	0.38
IGF1R	rs907808	15:98737025	G/A	-0.007675	0.002155	0.0003693	0.00018465	RDW	-0.007714	0.00201759	0.000132432	No	0.00660069	0.0147891	0.655375	No					-	0.00756038	0.0148039	0.609571	No	0.51
IGF1R	rs907808	15:98737025	G/A	-0.007675	0.002155	0.0003693	0.00018465	PLT	-0.00752336	0.00201744	0.000193172	No	-2.22612	0.821542	0.00674597	No					-	-2.09694	0.821838	0.0107399	No	-1.98
IGF1R	rs907808	15:98737025	G/A	-0.007675	0.002155	0.0003693	0.00018465	MPV	-0.00761067	0.00201616	0.000161026	No	0.000206109	0.0127784	0.987131	No					-	-0.00173215	0.0127821	0.892209	No	-0.84
IGF1R	rs907808	15:98737025	G/A	-0.007675	0.002155	0.0003693	0.00018465	Neutrophils	-0.00776543	0.00201724	0.000119074	No	0.158017	0.126353	0.211111	No					-	0.166668	0.126426	0.187432	No	1.18
IGF1R	rs907808	15:98737025	G/A	-0.007675	0.002155	0.0003693	0.00018465	Lymphocytes	-0.00775633	0.00201746	0.000121491	No	-0.148106	0.115793	0.200905	No					-	-0.154896	0.115879	0.181348	No	1.06
IGF1R	rs907808	15:98737025	G/A	-0.007675	0.002155	0.0003693	0.00018465	Monocytes	-0.00771273	0.00201785	0.000133027	No	0.0273806	0.0304014	0.367803	No					-	0.0288127	0.0304319	0.343767	No	0.49
IGF1R	rs907808	15:98737025	G/A	-0.007675	0.002155	0.0003693	0.00018465	Eosinophils	-0.00775646	0.00201681	0.000120841	No	-0.025508	0.0291626	0.381769	No					-	-0.0286145	0.029179	0.326787	No	1.06
IGF1R	rs907808	15:98737025	G/A	-0.007675	0.002155	0.0003693	0.00018465	Basophils	-0.00772107	0.00201818	0.000131156	No	-0.00985966	0.00493061	0.0455609	No					-	-0.00998822	0.00493607	0.043046	No	0.6
IGF1R	rs907808	15:98737025	G/A	-0.007675	0.002155	0.0003693	0.00018465	AntiTPO	-0.00770699	0.00201997	0.000136769	No	-0.579762	1.94777	0.765973	No					-	-0.743549	1.94959	0.702924	No	0.42
IGF1R	rs907808	15:98737025	G/A	-0.007675	0.002155	0.0003693	0.00018465	Urine pH	-0.00800394	0.00200828	6.78216e-05	No	-0.00477934	0.00978631	0.625298	No					-	-0.0014234	0.00976359	0.884093	No	4.29
IGF1R	rs907808	15:98737025	G/A	-0.007675	0.002155	0.0003693	0.00018465	UGlucose	-0.00799373	0.00201409	7.2702e-05	No	0.669519	0.711415	0.346672	No					-	0.593186	0.711988	0.404786	No	4.15
IGF1R	rs907808	15:98737025	G/A	-0.007675	0.002155	0.0003693	0.00018465	UProteins	-0.00817332	0.00201009	4.81609e-05	No	-0.1142	0.124357	0.358471	No					-	-0.147941	0.124211	0.233663	No	6.49
IGF1R	rs907808	15:98737025	G/A	-0.007675	0.002155	0.0003693	0.00018465	UHGB	-0.00806833	0.00201476	6.25628e-05	No	-0.00183143	0.00185524	0.323584	No					-	-0.00191833	0.00185734	0.301705	No	5.12
IGF1R	rs28733344	15:98738060	G/A	-0.007963	0.002217	0.0003308	0.0001654	Height	-0.00785022	0.00207772	0.000158818	No	0.187874	0.141349	0.183828	No					-	0.165671	0.141347	0.241189	No	-1.42
IGF1R	rs28733344	15:98738060	G/A	-0.007963	0.002217	0.0003308	0.0001654	Weight	-0.00792292	0.00207561	0.000135807	No	0.27802	0.231392	0.229582	No					-	0.245798	0.231301	0.287953	No	-0.5
IGF1R	rs28733344	15:98738060	G/A	-0.007963	0.002217	0.0003308	0.0001654	BMI	-0.0079978	0.0020773	0.000118807	No	0.0346514	0.0705516	0.623331	No					-	0.0298278	0.0705934	0.672647	No	0.44
IGF1R	rs28733344	15:98738060	G/A	-0.007963	0.002217	0.0003308	0.0001654	Body Fat	-0.0077567	0.00207479	0.00018612	No	-0.161657	0.145003	0.26494	No					-	-0.163238	0.145183	0.260888	No	-2.59
IGF1R	rs28733344	15:98738060	G/A	-0.007963	0.002217	0.0003308	0.0001654	Visceral Fat	-0.00773298	0.00207473	0.000194661	No	0.031132	0.0666709	0.640545	No					-	0.0253854	0.0666848	0.703451	No	-2.89
IGF1R	rs28733344	15:98738060	G/A	-0.007963	0.002217	0.0003308	0.0001654	SBP	-0.00725481	0.00210509	0.000570638	Yes	-0.00485216	0.253503	0.984729	No					No	-0.0205976	0.25377	0.935311	No	-8.89
IGF1R	rs28733344	15:98738060	G/A	-0.007963	0.002217	0.0003308	0.0001654	DBP	-0.00725463	0.00210523	0.000571331	Yes	0.0145934	0.144987	0.919828	No					No	0.0168224	0.145157	0.907741	No	-8.9
IGF1R	rs28733344	15:98738060	G/A	-0.007963	0.002217	0.0003308	0.0001654	Pulse Rate	-0.007208	0.00210349	0.000613481	Yes	-0.0384869	0.137258	0.779178	No					No	-0.0196817	0.137301	0.886019	No	-9.48
IGF1R	rs28733344	15:98738060	G/A	-0.007963	0.002217	0.0003308	0.0001654	HbA1c	-0.00802472	0.00207511	0.00011081	No	0.000535265	0.00685397	0.937754	No					-	-0.000402768	0.0068582	0.95317	No	0.78
IGF1R	rs28733344	15:98738060	G/A	-0.007963	0.002217	0.0003308	0.0001654	SAlb	-0.00819882	0.00206919	7.47285e-05	No	-0.00428638	0.00385685	0.266436	No					-	-0.00536934	0.0038515	0.163322	No	2.96
IGF1R	rs28733344	15:98738060	G/A	-0.007963	0.002217	0.0003308	0.0001654	SCr	-0.00155346	0.00128982	0.228461	Yes	0.00845761	0.0021262	7.00392e-05	No					No	0.00201693	0.00132203	0.127132	No	-80.49
IGF1R	rs28733344	15:98738060	G/A	-0.007963	0.002217	0.0003308	0.0001654	UAlb	-0.00859215	0.00206647	3.2385e-05	Yes	-1.6699	0.984476	0.089873	No					No	-2.05995	0.98144	0.0358498	No	7.9
IGF1R	rs28733344	15:98738060	G/A	-0.007963	0.002217	0.0003308	0.0001654	UCr	-0.0080526	0.00205357	8.8668e-05	No	0.817277	1.06762	0.443983	No					-	0.253152	1.05862	0.811007	No	1.13
IGF1R	rs28733344	15:98738060	G/A	-0.007963	0.002217	0.0003308	0.0001654	UACR	-0.00860019	0.00206399	3.11501e-05	Yes	-1.8129	1.2272	0.139637	No					No	-2.43892	1.22084	0.0457717	No	8
IGF1R	rs28733344	15:98738060	G/A	-0.007963	0.002217	0.0003308	0.0001654	PTT	-0.00819591	0.00206933	7.52551e-05	No	0.145143	0.186181	0.435656	No					-	0.198666	0.18591	0.28527	No	2.92
IGF1R	rs28733344	15:98738060	G/A	-0.007963	0.002217	0.0003308	0.0001654	INR PT	-0.00820546	0.00207015	7.43032e-05	No	-0.00276697	0.00300349	0.35694	No					-	-0.00354926	0.00300044	0.236872	No	3.04
IGF1R	rs28733344	15:98738060	G/A	-0.007963	0.002217	0.0003308	0.0001654	aPTT ratio	-0.00814017	0.0020749	8.79736e-05	No	0.000122203	0.0012246	0.920513	No					-	9.85285e-05	0.00122592	0.935944	No	2.22
IGF1R	rs28733344	15:98738060	G/A	-0.007963	0.002217	0.0003308	0.0001654	aPTT	-0.00865739	0.00239356	0.000300408	Yes	-0.0553523	0.0444733	0.213318	No					No	-0.056227	0.044542	0.206874	No	8.72
IGF1R	rs28733344	15:98738060	G/A	-0.007963	0.002217	0.0003308	0.0001654	Fibrinogen	-0.00810192	0.00207413	9.43772e-05	No	0.457382	0.923711	0.6205	No					-	0.55066	0.924462	0.551419	No	1.74
IGF1R	rs28733344	15:98738060	G/A	-0.007963	0.002217	0.0003308	0.0001654	AT	-0.00810512	0.00207452	9.40658e-05	No	0.163218	0.165562	0.324235	No					-	0.171739	0.165743	0.300145	No	1.78
IGF1R	rs28733344	15:98738060	G/A	-0.007963	0.002217	0.0003308	0.0001654	BGlucose	-0.00796838	0.00207313	0.000121965	No	0.15252	0.220044	0.48824	No					-	0.119833	0.220155	0.586238	No	0.07
IGF1R	rs28733344	15:98738060	G/A	-0.007963	0.002217	0.0003308	0.0001654	Urate	-0.00674622	0.00201298	0.000807097	Yes	0.0512912	0.0206388	0.0129646	No					No	0.0327778	0.0200396	0.101944	No	-15.28
IGF1R	rs28733344	15:98738060	G/A	-0.007963	0.002217	0.0003308	0.0001654	AST GOT	-0.00785001	0.00207627	0.000157214	No	0.269593	0.132974	0.0426463	No					-	0.24212	0.132941	0.0685978	No	-1.42
IGF1R	rs28733344	15:98738060	G/A	-0.007963	0.002217	0.0003308	0.0001654	ALT GPT	-0.00799637	0.00207471	0.000116819	No	0.118684	0.221526	0.592138	No					-	0.103985	0.221733	0.639105	No	0.42
IGF1R	rs28733344	15:98738060	G/A	-0.007963	0.002217	0.0003308	0.0001654	GGT	-0.00802893	0.00207457	0.000109444	No	0.158164	0.495727	0.749691	No					-	0.131155	0.496253	0.791562	No	0.83
IGF1R	rs28733344	15:98738060	G/A	-0.007963	0.002217	0.0003308	0.0001654	ALP	-0.00801302	0.00207452	0.000112891	No	-0.334215	0.316057	0.290332	No					-	-0.338014	0.316397	0.285401	No	0.63
IGF1R	rs28733344	15:98738060	G/A	-0.007963	0.002217	0.0003308	0.0001654	TB	-0.00797014	0.00207339	0.00012178	No	0.00598494	0.00718698	0.405006	No					-	0.0043174	0.00717432	0.547331	No	0.09
IGF1R	rs28733344	15:98738060	G/A	-0.007963	0.002217	0.0003308	0.0001654	DB	-0.00806636	0.00207298	0.000100396	No	0.000894184	0.0018919	0.636482	No					-	0.000416724	0.00188953	0.825452	No	1.3
IGF1R	rs28733344	15:98738060	G/A	-0.007963	0.002217	0.0003308	0.0001654	Lipase	-0.00775738	0.00206322	0.000170985	No	0.327479	0.271964	0.228569	No					-	0.218836	0.270788	0.419027	No	-2.58
IGF1R	rs28733344	15:98738060	G/A	-0.007963	0.002217	0.0003308	0.0001654	TC	-0.00796926	0.00207475	0.000123242	No	1.08316	0.642249	0.0917278	No					-	1.06053	0.642948	0.0990786	No	0.08
IGF1R	rs28733344	15:98738060	G/A	-0.007963	0.002217	0.0003308	0.0001654	HDL	-0.00799901	0.00207365	0.000115282	No	-0.0599574	0.204249	0.769107	No					-	-0.0341132	0.204389	0.86745	No	0.45
IGF1R	rs28733344	15:98738060	G/A	-0.007963	0.002217	0.0003308	0.0001654	LDL	-0.00800431	0.00207494	0.000115212	No	0.978027	0.560591	0.0810785	No					-	0.969462	0.561239	0.0841337	No	0.52
IGF1R	rs28733344	15:98738060	G/A	-0.007963	0.002217	0.0003308	0.0001654	TG	-0.00785203	0.00207035	0.000149934	No	1.23331	1.0725	0.250195	No					-	0.973723	1.07147	0.363493	No	-1.39
IGF1R	rs28733344	15:98738060	G/A	-0.007963	0.002217	0.0003308	0.0001654	Sodium	-0.00785118	0.00212181	0.000216603	No	-0.0664704	0.0307382	0.0306063	No					-	-0.0694834	0.0307593	0.0239094	No	-1.4
IGF1R	rs28733344	15:98738060	G/A	-0.007963	0.002217	0.0003308	0.0001654	Potassium	-0.00803413	0.00206825	0.00010319	No	0.00271498	0.00563826	0.630152	No					-	0.000517304	0.00561802	0.926637	No	0.89
IGF1R	rs28733344	15:98738060	G/A	-0.007963	0.002217	0.0003308	0.0001654	Chlorine	-0.00790072	0.00207464	0.00014079	No	-0.0897769	0.0337037	0.00774062	No					-	-0.0862589	0.0337338	0.0105709	No	-0.78
IGF1R	rs28733344	15:98738060	G/A	-0.007963	0.002217	0.0003308	0.0001654	Calcium	-0.00780269	0.00206716	0.000161187	No	0.00184646	0.00135445	0.172833	No					-	0.00135924	0.0013511	0.314426	No	-2.01
IGF1R	rs28733344	15:98738060	G/A	-0.007963	0.002217	0.0003308	0.0001654	Phosphorus	-0.00822887	0.00207441	7.33325e-05	No	-0.0117271	0.00751628	0.118737	No					-	-0.0133896	0.0075161	0.0748673	No	3.34
IGF1R	rs28733344	15:98738060	G/A	-0.007963	0.002217	0.0003308	0.0001654	Magnesium	-0.00800334	0.00207004	0.0001112	No	0.000160111	0.00215973	0.940905	No					-	-0.000291724	0.00215728	0.892434	No	0.51
IGF1R	rs28733344	15:98738060	G/A	-0.007963	0.002217	0.0003308	0.0001654	Iron	-0.00807498	0.00207523	0.000100423	No	-1.04738	0.618583	0.0904498	No					-	-1.06365	0.61928	0.085907	No	1.41
IGF1R	rs28733344	15:98738060	G/A	-0.007963	0.002217	0.0003308	0.0001654	Ferritin	-0.0080141	0.00207449	0.000112621	No	1.75274	1.907	0.358058	No					-	1.70198	1.90913	0.372686	No	0.64
IGF1R	rs28733344	15:98738060	G/A	-0.007963	0.002217	0.0003308	0.0001654	Transferrin	-0.0080605	0.00207259	0.000101264	No	-0.335548	0.673149	0.61816	No					-	-0.429926	0.673289	0.523133	No	1.22
IGF1R	rs28733344	15:98738060	G/A	-0.007963	0.002217	0.0003308	0.0001654	TIBC	-0.00805147	0.00207336	0.000103703	No	-0.420473	0.841707	0.617404	No					-	-0.538625	0.841877	0.522323	No	1.11
IGF1R	rs28733344	15:98738060	G/A	-0.007963	0.002217	0.0003308	0.0001654	TS	-0.00801327	0.00207468	0.000112972	No	-0.168927	0.217216	0.436769	No					-	-0.152712	0.217427	0.482472	No	0.63
IGF1R	rs28733344	15:98738060	G/A	-0.007963	0.002217	0.0003308	0.0001654	Homocyst	-0.00715837	0.00204248	0.000459046	Yes	0.0979406	0.066611	0.141502	No					No	0.0421057	0.0650255	0.517306	No	-10.1
IGF1R	rs28733344	15:98738060	G/A	-0.007963	0.002217	0.0003308	0.0001654	CRP	-0.00800846	0.00207416	0.0001136	No	0.00263218	0.00831783	0.751668	No					-	0.00216517	0.0083263	0.794839	No	0.57
IGF1R	rs28733344	15:98738060	G/A	-0.007963	0.002217	0.0003308	0.0001654	TSH	-0.00829235	0.0020694	6.19017e-05	No	-0.0318868	0.0194011	0.100299	No					-	-0.0377852	0.0193696	0.0511152	No	4.14
IGF1R	rs28733344	15:98738060	G/A	-0.007963	0.002217	0.0003308	0.0001654	FT3	-0.0146952	0.0115124	0.202445	Yes	-0.0438989	0.0779099	0.573402	No					No	-0.0329754	0.0777128	0.671531	No	84.54
IGF1R	rs28733344	15:98738060	G/A	-0.007963	0.002217	0.0003308	0.0001654	FT4	-0.0144349	0.0114874	0.209546	Yes	-0.0196456	0.0187108	0.294291	No					No	-0.019123	0.0187605	0.30859	No	81.27
IGF1R	rs28733344	15:98738060	G/A	-0.007963	0.002217	0.0003308	0.0001654	Cortisol	-0.00814329	0.00205477	7.44845e-05	No	-0.0243655	0.0656143	0.710389	No					-	-0.0600396	0.0650697	0.356188	No	2.26
IGF1R	rs28733344	15:98738060	G/A	-0.007963	0.002217	0.0003308	0.0001654	WBC	-0.00797071	0.00207614	0.000124189	No	-0.0231276	0.0276239	0.402481	No					-	-0.0236728	0.0276537	0.391993	No	0.1
IGF1R	rs28733344	15:98738060	G/A	-0.007963	0.002217	0.0003308	0.0001654	RBC	-0.0079187	0.00207441	0.000135709	No	0.00338149	0.00691507	0.62485	No					-	0.00223353	0.00691723	0.746782	No	-0.56
IGF1R	rs28733344	15:98738060	G/A	-0.007963	0.002217	0.0003308	0.0001654	HGB	-0.00793196	0.00207379	0.000131634	No	0.00617267	0.0214176	0.773195	No					-	0.00206556	0.0214177	0.923172	No	-0.39
IGF1R	rs28733344	15:98738060	G/A	-0.007963	0.002217	0.0003308	0.0001654	HCT	-0.00794611	0.002073	0.000127285	No	0.00701655	0.0561137	0.900493	No					-	-0.00526678	0.0560924	0.925195	No	-0.21
IGF1R	rs28733344	15:98738060	G/A	-0.007963	0.002217	0.0003308	0.0001654	MCV	-0.00796361	0.00207591	0.000125706	No	-0.00967891	0.0650876	0.881789	No					-	-0.0130405	0.0651503	0.841359	No	0.01
IGF1R	rs28733344	15:98738060	G/A	-0.007963	0.002217	0.0003308	0.0001654	MCH	-0.00795822	0.00207608	0.00012721	No	0.00253307	0.0264107	0.923593	No					-	0.00191452	0.0264393	0.942275	No	-0.06
IGF1R	rs28733344	15:98738060	G/A	-0.007963	0.002217	0.0003308	0.0001654	MCHC	-0.00796438	0.00207605	0.000125653	No	0.00479218	0.0159713	0.764145	No					-	0.00518447	0.0159891	0.745755	No	0.02
IGF1R	rs28733344	15:98738060	G/A	-0.007963	0.002217	0.0003308	0.0001654	RDW	-0.00797413	0.00207589	0.000123132	No	0.00699727	0.0152162	0.645629	No					-	0.00799454	0.0152319	0.599695	No	0.14
IGF1R	rs28733344	15:98738060	G/A	-0.007963	0.002217	0.0003308	0.0001654	PLT	-0.00777279	0.00207578	0.000181745	No	-2.35313	0.845253	0.00538034	No					-	-2.21839	0.845581	0.00871586	No	-2.39
IGF1R	rs28733344	15:98738060	G/A	-0.007963	0.002217	0.0003308	0.0001654	MPV	-0.00786402	0.00207441	0.000150938	No	0.000750098	0.0131474	0.954504	No					-	-0.00125318	0.0131517	0.924089	No	-1.24
IGF1R	rs28733344	15:98738060	G/A	-0.007963	0.002217	0.0003308	0.0001654	Neutrophils	-0.00802628	0.00207553	0.000110827	No	0.162057	0.130002	0.212584	No					-	0.170801	0.130081	0.189202	No	0.79
IGF1R	rs28733344	15:98738060	G/A	-0.007963	0.002217	0.0003308	0.0001654	Lymphocytes	-0.00801818	0.00207576	0.000112813	No	-0.154887	0.119136	0.193604	No					-	-0.161763	0.119229	0.174891	No	0.69
IGF1R	rs28733344	15:98738060	G/A	-0.007963	0.002217	0.0003308	0.0001654	Monocytes	-0.00797295	0.00207616	0.000123665	No	0.0293147	0.0312793	0.348683	No					-	0.0308316	0.0313115	0.324808	No	0.12
IGF1R	rs28733344	15:98738060	G/A	-0.007963	0.002217	0.0003308	0.0001654	Eosinophils	-0.00801306	0.00207507	0.000113358	No	-0.0243748	0.0300051	0.416607	No					-	-0.0275639	0.0300227	0.358588	No	0.63
IGF1R	rs28733344	15:98738060	G/A	-0.007963	0.002217	0.0003308	0.0001654	Basophils	-0.00798067	0.00207649	0.000122111	No	-0.0100153	0.00507303	0.0483832	No					-	-0.0101496	0.00507879	0.045697	No	0.22
IGF1R	rs28733344	15:98738060	G/A	-0.007963	0.002217	0.0003308	0.0001654	AntiTPO	-0.00796629	0.00207829	0.000127302	No	-0.743107	2.00397	0.710781	No					-	-0.914892	2.00589	0.648326	No	0.04
IGF1R	rs28733344	15:98738060	G/A	-0.007963	0.002217	0.0003308	0.0001654	Urine pH	-0.00827824	0.00206629	6.211e-05	No	-0.00483498	0.0100688	0.631101	No					-	-0.00135831	0.0100458	0.892447	No	3.96
IGF1R	rs28733344	15:98738060	G/A	-0.007963	0.002217	0.0003308	0.0001654	UGlucose	-0.008271	0.00207222	6.6157e-05	No	0.593167	0.731957	0.417738	No					-	0.514141	0.732566	0.482798	No	3.87
IGF1R	rs28733344	15:98738060	G/A	-0.007963	0.002217	0.0003308	0.0001654	UProteins	-0.00844407	0.00206813	4.48111e-05	No	-0.113701	0.127947	0.374208	No					-	-0.148569	0.1278	0.245055	No	6.04
IGF1R	rs28733344	15:98738060	G/A	-0.007963	0.002217	0.0003308	0.0001654	UHGB	-0.00834073	0.00207294	5.77267e-05	No	-0.0019182	0.00190878	0.314953	No					-	-0.00200828	0.001911	0.293326	No	4.74
IGF1R	rs3743263	15:98739329	G/A	0.007561	0.002193	0.0005659	0.00028295	Height	0.00747115	0.00205411	0.000277021	No	-0.249747	0.139725	0.0739003	No					-	-0.226813	0.139709	0.10452	No	-1.19
IGF1R	rs3743263	15:98739329	G/A	0.007561	0.002193	0.0005659	0.00028295	Weight	0.00752283	0.00205206	0.00024766	No	-0.317735	0.22876	0.16488	No					-	-0.277415	0.228644	0.225042	No	-0.5
IGF1R	rs3743263	15:98739329	G/A	0.007561	0.002193	0.0005659	0.00028295	BMI	0.00762217	0.00205366	0.000207141	No	-0.0272805	0.0697503	0.695719	No					-	-0.0200406	0.0697834	0.773978	No	0.81
IGF1R	rs3743263	15:98739329	G/A	0.007561	0.002193	0.0005659	0.00028295	Body Fat	0.00728543	0.00205203	0.000386468	No	0.205866	0.1434	0.151145	No					-	0.208407	0.143559	0.14661	No	-3.64
IGF1R	rs3743263	15:98739329	G/A	0.007561	0.002193	0.0005659	0.00028295	Visceral Fat	0.0072609	0.00205187	0.000403973	No	-0.0319192	0.0659362	0.628331	No					-	-0.0238758	0.0659413	0.717303	No	-3.97
IGF1R	rs3743263	15:98739329	G/A	0.007561	0.002193	0.0005659	0.00028295	SBP	0.00695698	0.00208149	0.000833955	Yes	0.0981585	0.250665	0.695368	No					No	0.111845	0.250903	0.655774	No	-7.99
IGF1R	rs3743263	15:98739329	G/A	0.007561	0.002193	0.0005659	0.00028295	DBP	0.00694379	0.00208164	0.000853878	Yes	0.0502726	0.143364	0.725848	No					No	0.0492893	0.143517	0.731276	No	-8.16
IGF1R	rs3743263	15:98739329	G/A	0.007561	0.002193	0.0005659	0.00028295	Pulse Rate	0.00690938	0.00207985	0.000896824	Yes	0.0189554	0.135721	0.888928	No					No	0.000384244	0.135749	0.997742	No	-8.62
IGF1R	rs3743263	15:98739329	G/A	0.007561	0.002193	0.0005659	0.00028295	HbA1c	0.00760146	0.00205217	0.000213259	No	-0.000449752	0.00677789	0.947096	No					-	0.000446889	0.00678156	0.947461	No	0.54
IGF1R	rs3743263	15:98739329	G/A	0.007561	0.002193	0.0005659	0.00028295	SAlb	0.00779022	0.00204638	0.000141586	No	0.00483922	0.00381402	0.204542	No					-	0.00586016	0.00380843	0.123901	No	3.03
IGF1R	rs3743263	15:98739329	G/A	0.007561	0.002193	0.0005659	0.00028295	SCr	0.00117753	0.00127555	0.355948	Yes	-0.00839259	0.0021026	6.61108e-05	No					No	-0.00229361	0.00130723	0.079365	No	-84.43
IGF1R	rs3743263	15:98739329	G/A	0.007561	0.002193	0.0005659	0.00028295	UAlb	0.00817798	0.00204339	6.3213e-05	Yes	1.7242	0.97341	0.0765411	No					No	2.09341	0.970333	0.0309973	No	8.16
IGF1R	rs3743263	15:98739329	G/A	0.007561	0.002193	0.0005659	0.00028295	UCr	0.00751637	0.00203096	0.000215979	No	-1.17618	1.05572	0.26526	No					-	-0.642899	1.04676	0.53911	No	-0.59
IGF1R	rs3743263	15:98739329	G/A	0.007561	0.002193	0.0005659	0.00028295	UACR	0.00817839	0.00204095	6.18974e-05	Yes	1.83905	1.21343	0.129658	No					No	2.4291	1.20705	0.0442023	No	8.17
IGF1R	rs3743263	15:98739329	G/A	0.007561	0.002193	0.0005659	0.00028295	PTT	0.00769389	0.00204665	0.00017138	No	-0.0404463	0.18414	0.826149	No					-	-0.0905241	0.183861	0.622482	No	1.76
IGF1R	rs3743263	15:98739329	G/A	0.007561	0.002193	0.0005659	0.00028295	INR PT	0.00774713	0.00204746	0.000155361	No	0.00188766	0.00297054	0.525144	No					-	0.00262487	0.00296733	0.376398	No	2.46
IGF1R	rs3743263	15:98739329	G/A	0.007561	0.002193	0.0005659	0.00028295	aPTT ratio	0.00771454	0.00205215	0.000171382	No	0.00032893	0.0012111	0.785938	No					-	0.000353398	0.00121231	0.770669	No	2.03
IGF1R	rs3743263	15:98739329	G/A	0.007561	0.002193	0.0005659	0.00028295	aPTT	0.00852384	0.00236803	0.000321192	Yes	0.0679688	0.043994	0.122407	No					No	0.0688748	0.04406	0.118055	No	12.73
IGF1R	rs3743263	15:98739329	G/A	0.007561	0.002193	0.0005659	0.00028295	Fibrinogen	0.00766305	0.00205141	0.000188366	No	-0.0324665	0.91357	0.971651	No					-	-0.117059	0.914247	0.89812	No	1.35
IGF1R	rs3743263	15:98739329	G/A	0.007561	0.002193	0.0005659	0.00028295	AT	0.00766745	0.00205173	0.000187203	No	-0.041224	0.16375	0.801239	No					-	-0.0491158	0.163917	0.76446	No	1.41
IGF1R	rs3743263	15:98739329	G/A	0.007561	0.002193	0.0005659	0.00028295	BGlucose	0.00753964	0.00205027	0.00023685	No	-0.163095	0.217605	0.453572	No					-	-0.13238	0.217698	0.54314	No	-0.28
IGF1R	rs3743263	15:98739329	G/A	0.007561	0.002193	0.0005659	0.00028295	Urate	0.00641577	0.00199064	0.00127271	Yes	-0.0474391	0.0204108	0.0201339	No	-0.039	0.0059	5.267e-10	23263486	Yes	-0.0299112	0.0198164	0.131223	Yes	-15.15
IGF1R	rs3743263	15:98739329	G/A	0.007561	0.002193	0.0005659	0.00028295	AST GOT	0.00742587	0.00205341	0.00030024	No	-0.243048	0.131513	0.0646179	No					-	-0.217013	0.13147	0.0988362	No	-1.79
IGF1R	rs3743263	15:98739329	G/A	0.007561	0.002193	0.0005659	0.00028295	ALT GPT	0.00754798	0.00205172	0.0002355	No	-0.120532	0.21906	0.582178	No					-	-0.106491	0.219248	0.627184	No	-0.17
IGF1R	rs3743263	15:98739329	G/A	0.007561	0.002193	0.0005659	0.00028295	GGT	0.00760744	0.00205171	0.000210141	No	-0.126066	0.490244	0.797068	No					-	-0.0998314	0.490727	0.838799	No	0.61
IGF1R	rs3743263	15:98739329	G/A	0.007561	0.002193	0.0005659	0.00028295	ALP	0.0075878	0.00205164	0.0002181	No	0.341513	0.312554	0.274572	No					-	0.34584	0.312867	0.269016	No	0.35
IGF1R	rs3743263	15:98739329	G/A	0.007561	0.002193	0.0005659	0.00028295	TB	0.00752482	0.00205045	0.000243945	No	-0.00572395	0.00710712	0.420618	No					-	-0.00423797	0.00709402	0.550253	No	-0.48
IGF1R	rs3743263	15:98739329	G/A	0.007561	0.002193	0.0005659	0.00028295	DB	0.00768464	0.00205046	0.000179418	No	-0.000503742	0.0018713	0.787786	No					-	-6.69937e-05	0.00186881	0.971404	No	1.64
IGF1R	rs3743263	15:98739329	G/A	0.007561	0.002193	0.0005659	0.00028295	Lipase	0.00735905	0.00204042	0.000311687	No	-0.294128	0.268954	0.274157	No					-	-0.190834	0.26777	0.476061	No	-2.67
IGF1R	rs3743263	15:98739329	G/A	0.007561	0.002193	0.0005659	0.00028295	TC	0.00756338	0.00205172	0.000228675	No	-0.988129	0.635121	0.119784	No					-	-0.967098	0.635765	0.128252	No	0.03
IGF1R	rs3743263	15:98739329	G/A	0.007561	0.002193	0.0005659	0.00028295	HDL	0.00758383	0.00205075	0.000218381	No	0.0289888	0.201985	0.885883	No					-	0.00405714	0.202109	0.983985	No	0.3
IGF1R	rs3743263	15:98739329	G/A	0.007561	0.002193	0.0005659	0.00028295	LDL	0.00757987	0.00205202	0.000222038	No	-0.94935	0.554378	0.0868428	No					-	-0.941299	0.554977	0.0898967	No	0.25
IGF1R	rs3743263	15:98739329	G/A	0.007561	0.002193	0.0005659	0.00028295	TG	0.00748798	0.00204733	0.000256049	No	-0.874333	1.06061	0.409749	No					-	-0.626739	1.05951	0.554174	No	-0.97
IGF1R	rs3743263	15:98739329	G/A	0.007561	0.002193	0.0005659	0.00028295	Sodium	0.0072173	0.00209711	0.000580833	No	0.0563262	0.0303818	0.0637768	No					-	0.0590517	0.0303996	0.0521034	No	-4.55
IGF1R	rs3743263	15:98739329	G/A	0.007561	0.002193	0.0005659	0.00028295	Potassium	0.00744589	0.00204537	0.000273617	No	-0.00617774	0.00557493	0.267833	No					-	-0.0040986	0.00555457	0.460605	No	-1.52
IGF1R	rs3743263	15:98739329	G/A	0.007561	0.002193	0.0005659	0.00028295	Chlorine	0.00748675	0.00205162	0.000264397	No	0.0809119	0.0333322	0.0152232	No					-	0.0775529	0.0333593	0.0201038	No	-0.98
IGF1R	rs3743263	15:98739329	G/A	0.007561	0.002193	0.0005659	0.00028295	Calcium	0.0073796	0.00204433	0.00030793	No	-0.00179318	0.00133944	0.18068	No					-	-0.00133123	0.00133602	0.319071	No	-2.4
IGF1R	rs3743263	15:98739329	G/A	0.007561	0.002193	0.0005659	0.00028295	Phosphorus	0.00783811	0.0020516	0.000133983	No	0.0153712	0.00743195	0.0386407	No					-	0.0169608	0.00743111	0.0224858	No	3.67
IGF1R	rs3743263	15:98739329	G/A	0.007561	0.002193	0.0005659	0.00028295	Magnesium	0.00754736	0.00204722	0.00022842	No	-0.000656228	0.00213579	0.758658	No					-	-0.000234579	0.00213321	0.912439	No	-0.18
IGF1R	rs3743263	15:98739329	G/A	0.007561	0.002193	0.0005659	0.00028295	Iron	0.00762462	0.00205225	0.000204099	No	1.00906	0.611711	0.0990614	No					-	1.02397	0.612351	0.0945167	No	0.84
IGF1R	rs3743263	15:98739329	G/A	0.007561	0.002193	0.0005659	0.00028295	Ferritin	0.00759038	0.00205155	0.000216893	No	-1.21953	1.88591	0.517869	No					-	-1.16751	1.88787	0.536307	No	0.39
IGF1R	rs3743263	15:98739329	G/A	0.007561	0.002193	0.0005659	0.00028295	Transferrin	0.00760466	0.00204971	0.000208276	No	0.099302	0.665698	0.881423	No					-	0.187022	0.665789	0.77879	No	0.58
IGF1R	rs3743263	15:98739329	G/A	0.007561	0.002193	0.0005659	0.00028295	TIBC	0.00759465	0.00205057	0.000213634	No	0.125296	0.832433	0.880359	No					-	0.235074	0.832542	0.777675	No	0.45
IGF1R	rs3743263	15:98739329	G/A	0.007561	0.002193	0.0005659	0.00028295	TS	0.00756069	0.00205173	0.000229877	No	0.187583	0.214799	0.382522	No					-	0.17238	0.214991	0.422686	No	0
IGF1R	rs3743263	15:98739329	G/A	0.007561	0.002193	0.0005659	0.00028295	Homocyst	0.00677353	0.00202072	0.000805197	Yes	-0.0839029	0.0659027	0.203001	No					No	-0.0313741	0.0643273	0.625755	No	-10.41
IGF1R	rs3743263	15:98739329	G/A	0.007561	0.002193	0.0005659	0.00028295	CRP	0.0075686	0.00205133	0.000225786	No	-0.00648495	0.00822545	0.430481	No					-	-0.0060381	0.00823322	0.463343	No	0.1
IGF1R	rs3743263	15:98739329	G/A	0.007561	0.002193	0.0005659	0.00028295	TSH	0.0078569	0.00204655	0.000124238	No	0.0306845	0.0191862	0.109784	No					-	0.0362805	0.0191537	0.0582296	No	3.91
IGF1R	rs3743263	15:98739329	G/A	0.007561	0.002193	0.0005659	0.00028295	FT3	0.0120487	0.0115932	0.299224	Yes	0.0275065	0.0784427	0.726008	No					No	0.0185851	0.0781847	0.812215	No	59.35
IGF1R	rs3743263	15:98739329	G/A	0.007561	0.002193	0.0005659	0.00028295	FT4	0.0116978	0.0115568	0.31198	Yes	0.00926291	0.018848	0.623341	No					No	0.00880724	0.018885	0.64118	No	54.71
IGF1R	rs3743263	15:98739329	G/A	0.007561	0.002193	0.0005659	0.00028295	Cortisol	0.00765342	0.0020321	0.000166647	No	0.010426	0.0648873	0.872349	No					-	0.0442459	0.0643446	0.491695	No	1.22
IGF1R	rs3743263	15:98739329	G/A	0.007561	0.002193	0.0005659	0.00028295	WBC	0.00755027	0.00205316	0.000236857	No	0.0208285	0.0273173	0.4458	No					-	0.0214024	0.0273447	0.433827	No	-0.14
IGF1R	rs3743263	15:98739329	G/A	0.007561	0.002193	0.0005659	0.00028295	RBC	0.00752185	0.00205144	0.000247031	No	-0.00154459	0.00683834	0.821306	No					-	-0.00045337	0.00683993	0.947154	No	-0.52
IGF1R	rs3743263	15:98739329	G/A	0.007561	0.002193	0.0005659	0.00028295	HGB	0.00753612	0.00205084	0.000239401	No	-0.00108906	0.0211798	0.958992	No					-	0.00284239	0.0211782	0.893237	No	-0.33
IGF1R	rs3743263	15:98739329	G/A	0.007561	0.002193	0.0005659	0.00028295	HCT	0.00754091	0.00205007	0.000235946	No	-0.000142556	0.0554905	0.99795	No					-	0.0116016	0.0554652	0.83432	No	-0.27
IGF1R	rs3743263	15:98739329	G/A	0.007561	0.002193	0.0005659	0.00028295	MCV	0.00753523	0.00205295	0.000243373	No	-0.010613	0.0643647	0.869035	No					-	-0.00727092	0.064422	0.910141	No	-0.34
IGF1R	rs3743263	15:98739329	G/A	0.007561	0.002193	0.0005659	0.00028295	MCH	0.00753865	0.00205312	0.000242084	No	-0.00327157	0.0261173	0.900317	No					-	-0.00262309	0.0261437	0.920081	No	-0.3
IGF1R	rs3743263	15:98739329	G/A	0.007561	0.002193	0.0005659	0.00028295	MCHC	0.00753796	0.00205308	0.000242338	No	0.00181331	0.015794	0.908598	No					-	0.00145091	0.0158104	0.926883	No	-0.3
IGF1R	rs3743263	15:98739329	G/A	0.007561	0.002193	0.0005659	0.00028295	RDW	0.00756863	0.00205299	0.000228417	No	-0.0134686	0.0150468	0.370747	No					-	-0.014417	0.0150611	0.338473	No	0.1
IGF1R	rs3743263	15:98739329	G/A	0.007561	0.002193	0.0005659	0.00028295	PLT	0.00733707	0.00205299	0.000353407	No	2.55782	0.835799	0.0022167	No					-	2.43332	0.836061	0.00361694	No	-2.96
IGF1R	rs3743263	15:98739329	G/A	0.007561	0.002193	0.0005659	0.00028295	MPV	0.00738239	0.00205164	0.000321846	No	-0.0100268	0.0130016	0.440608	No					-	-0.00815401	0.0130049	0.530678	No	-2.36
IGF1R	rs3743263	15:98739329	G/A	0.007561	0.002193	0.0005659	0.00028295	Neutrophils	0.00760729	0.00205258	0.000211501	No	-0.1622	0.128558	0.207091	No					-	-0.170818	0.128627	0.184204	No	0.61
IGF1R	rs3743263	15:98739329	G/A	0.007561	0.002193	0.0005659	0.00028295	Lymphocytes	0.00759411	0.00205278	0.000217238	No	0.142414	0.117815	0.22677	No					-	0.149173	0.117897	0.205798	No	0.44
IGF1R	rs3743263	15:98739329	G/A	0.007561	0.002193	0.0005659	0.00028295	Monocytes	0.00755185	0.00205317	0.000236164	No	-0.0256233	0.0309322	0.407481	No					-	-0.0269813	0.0309618	0.383536	No	-0.12
IGF1R	rs3743263	15:98739329	G/A	0.007561	0.002193	0.0005659	0.00028295	Eosinophils	0.00761567	0.00205218	0.000207531	No	0.0339205	0.0296709	0.252972	No					-	0.036955	0.029686	0.213211	No	0.72
IGF1R	rs3743263	15:98739329	G/A	0.007561	0.002193	0.0005659	0.00028295	Basophils	0.00756148	0.00205353	0.000232451	No	0.0100951	0.00501665	0.0442124	No					-	0.0102202	0.00502197	0.041867	No	0.01
IGF1R	rs3743263	15:98739329	G/A	0.007561	0.002193	0.0005659	0.00028295	AntiTPO	0.00756131	0.00205532	0.000235456	No	1.58843	1.98164	0.422817	No					-	1.75164	1.98338	0.377173	No	0
IGF1R	rs3743263	15:98739329	G/A	0.007561	0.002193	0.0005659	0.00028295	Urine pH	0.00798474	0.00204337	9.38152e-05	No	-0.00332181	0.00995707	0.738678	No					-	-0.00661268	0.00993318	0.505608	No	5.6
IGF1R	rs3743263	15:98739329	G/A	0.007561	0.002193	0.0005659	0.00028295	UGlucose	0.00783053	0.00204934	0.000133706	No	-0.688646	0.72382	0.341422	No					-	-0.614104	0.724366	0.39658	No	3.56
IGF1R	rs3743263	15:98739329	G/A	0.007561	0.002193	0.0005659	0.00028295	UProteins	0.00800575	0.00204527	9.127e-05	No	0.109012	0.126526	0.388944	No					-	0.141983	0.126371	0.261235	No	5.88
IGF1R	rs3743263	15:98739329	G/A	0.007561	0.002193	0.0005659	0.00028295	UHGB	0.00791119	0.00205006	0.000114555	No	0.00220234	0.00188755	0.243331	No					-	0.00228889	0.00188959	0.225804	No	4.63
IGF1R	rs199654172	15:98741048	A/AT	0.007785	0.002196	0.0003954	0.0001977	Height	0.00754469	0.00205904	0.000249405	No	-0.249841	0.140057	0.0744777	No					-	-0.226016	0.140047	0.106591	No	-3.09
IGF1R	rs199654172	15:98741048	A/AT	0.007785	0.002196	0.0003954	0.0001977	Weight	0.0075325	0.00205708	0.000251784	No	-0.378791	0.229292	0.0985648	No					-	-0.337418	0.229186	0.140986	No	-3.24
IGF1R	rs199654172	15:98741048	A/AT	0.007785	0.002196	0.0003954	0.0001977	BMI	0.00764118	0.00205863	0.000206912	No	-0.0479375	0.0699143	0.492942	No					-	-0.0405607	0.0699504	0.562029	No	-1.85
IGF1R	rs199654172	15:98741048	A/AT	0.007785	0.002196	0.0003954	0.0001977	Body Fat	0.00731208	0.00205686	0.000379763	No	0.174652	0.143741	0.224378	No					-	0.17674	0.143906	0.219414	No	-6.07
IGF1R	rs199654172	15:98741048	A/AT	0.007785	0.002196	0.0003954	0.0001977	Visceral Fat	0.00726443	0.00205683	0.000414519	No	-0.0550387	0.0660901	0.404988	No					-	-0.0464464	0.066098	0.482266	No	-6.69
IGF1R	rs199654172	15:98741048	A/AT	0.007785	0.002196	0.0003954	0.0001977	SBP	0.00700124	0.00208662	0.000795764	No	0.0684416	0.251276	0.785338	No					-	0.0826683	0.251525	0.742413	No	-10.07
IGF1R	rs199654172	15:98741048	A/AT	0.007785	0.002196	0.0003954	0.0001977	DBP	0.00699127	0.00208677	0.000810323	No	0.0463246	0.143713	0.747201	No					-	0.0461888	0.143873	0.748187	No	-10.2
IGF1R	rs199654172	15:98741048	A/AT	0.007785	0.002196	0.0003954	0.0001977	Pulse Rate	0.00697677	0.00208497	0.000822246	No	-0.0147208	0.136051	0.913839	No					-	-0.0336972	0.136084	0.804434	No	-10.38
IGF1R	rs199654172	15:98741048	A/AT	0.007785	0.002196	0.0003954	0.0001977	HbA1c	0.00768021	0.00205708	0.000189832	No	-0.000627928	0.00679419	0.926365	No					-	0.000277975	0.00679793	0.967383	No	-1.35
IGF1R	rs199654172	15:98741048	A/AT	0.007785	0.002196	0.0003954	0.0001977	SAlb	0.0078716	0.00205127	0.000125089	No	0.00488824	0.00382319	0.201075	No					-	0.0059192	0.00381762	0.121054	No	1.11
IGF1R	rs199654172	15:98741048	A/AT	0.007785	0.002196	0.0003954	0.0001977	SCr	0.00116711	0.00127864	0.361382	Yes	-0.00851106	0.00210762	5.42505e-05	Yes					No	-0.0023478	0.00131038	0.073212	Yes	-85.01
IGF1R	rs199654172	15:98741048	A/AT	0.007785	0.002196	0.0003954	0.0001977	UAlb	0.00814145	0.00204811	7.0839e-05	No	1.21228	0.975805	0.214142	No					-	1.58306	0.972749	0.103681	No	4.58
IGF1R	rs199654172	15:98741048	A/AT	0.007785	0.002196	0.0003954	0.0001977	UCr	0.00749986	0.0020359	0.000230967	No	-1.47536	1.05821	0.163287	No					-	-0.938135	1.04925	0.371288	No	-3.66
IGF1R	rs199654172	15:98741048	A/AT	0.007785	0.002196	0.0003954	0.0001977	UACR	0.00818198	0.00204574	6.39231e-05	No	1.50656	1.21637	0.215533	No					-	2.09923	1.21	0.0827894	No	5.1
IGF1R	rs199654172	15:98741048	A/AT	0.007785	0.002196	0.0003954	0.0001977	PTT	0.00780637	0.00205159	0.000142618	No	-0.0389969	0.184588	0.832685	No					-	-0.0897417	0.184311	0.626337	No	0.27
IGF1R	rs199654172	15:98741048	A/AT	0.007785	0.002196	0.0003954	0.0001977	INR PT	0.00786797	0.0020524	0.000127079	No	0.00204441	0.00297775	0.492375	No					-	0.00279248	0.00297457	0.347865	No	1.07
IGF1R	rs199654172	15:98741048	A/AT	0.007785	0.002196	0.0003954	0.0001977	aPTT ratio	0.00782622	0.0020571	0.000142936	No	0.000569255	0.00121403	0.639153	No					-	0.000594055	0.00121526	0.624974	No	0.53
IGF1R	rs199654172	15:98741048	A/AT	0.007785	0.002196	0.0003954	0.0001977	aPTT	0.00892624	0.00237223	0.000169524	Yes	0.0754808	0.0440725	0.0868259	No					No	0.0763686	0.0441427	0.0836717	No	14.66
IGF1R	rs199654172	15:98741048	A/AT	0.007785	0.002196	0.0003954	0.0001977	Fibrinogen	0.00778769	0.00205636	0.000153283	No	-0.257795	0.915786	0.778331	No					-	-0.343516	0.916478	0.707801	No	0.03
IGF1R	rs199654172	15:98741048	A/AT	0.007785	0.002196	0.0003954	0.0001977	AT	0.00778114	0.00205668	0.000155621	No	-0.0412119	0.164148	0.801768	No					-	-0.0492248	0.164318	0.764512	No	-0.05
IGF1R	rs199654172	15:98741048	A/AT	0.007785	0.002196	0.0003954	0.0001977	BGlucose	0.00761226	0.00205519	0.000213425	No	-0.185622	0.218126	0.394799	No					-	-0.154679	0.218222	0.478457	No	-2.22
IGF1R	rs199654172	15:98741048	A/AT	0.007785	0.002196	0.0003954	0.0001977	Urate	0.00652105	0.00199537	0.00108637	Yes	-0.04641	0.0204602	0.0233312	No					No	-0.0286865	0.0198644	0.148737	No	-16.24
IGF1R	rs199654172	15:98741048	A/AT	0.007785	0.002196	0.0003954	0.0001977	AST GOT	0.00749638	0.00205863	0.000272466	No	-0.253836	0.131844	0.0542228	No					-	-0.22755	0.131802	0.0842967	No	-3.71
IGF1R	rs199654172	15:98741048	A/AT	0.007785	0.002196	0.0003954	0.0001977	ALT GPT	0.00761786	0.00205667	0.000213375	No	-0.174961	0.219583	0.425593	No					-	-0.160824	0.219774	0.464326	No	-2.15
IGF1R	rs199654172	15:98741048	A/AT	0.007785	0.002196	0.0003954	0.0001977	GGT	0.00768878	0.00205662	0.000186107	No	-0.110252	0.491424	0.822487	No					-	-0.0836521	0.491914	0.864971	No	-1.24
IGF1R	rs199654172	15:98741048	A/AT	0.007785	0.002196	0.0003954	0.0001977	ALP	0.00766794	0.00205655	0.000193638	No	0.343137	0.313306	0.273449	No					-	0.347523	0.313622	0.267847	No	-1.5
IGF1R	rs199654172	15:98741048	A/AT	0.007785	0.002196	0.0003954	0.0001977	TB	0.00761897	0.00205533	0.000210901	No	-0.00467667	0.00712429	0.511556	No					-	-0.00318852	0.00711121	0.653889	No	-2.13
IGF1R	rs199654172	15:98741048	A/AT	0.007785	0.002196	0.0003954	0.0001977	DB	0.00777905	0.00205538	0.00015477	No	-0.00027067	0.00187582	0.885271	No					-	0.000167897	0.00187334	0.928587	No	-0.08
IGF1R	rs199654172	15:98741048	A/AT	0.007785	0.002196	0.0003954	0.0001977	Lipase	0.00743398	0.00204531	0.000279741	No	-0.30076	0.2696	0.264629	No					-	-0.196334	0.268416	0.464518	No	-4.51
IGF1R	rs199654172	15:98741048	A/AT	0.007785	0.002196	0.0003954	0.0001977	TC	0.00764137	0.00205667	0.000203962	No	-1.05453	0.636639	0.0976722	No					-	-1.03344	0.637291	0.104919	No	-1.84
IGF1R	rs199654172	15:98741048	A/AT	0.007785	0.002196	0.0003954	0.0001977	HDL	0.00765524	0.00205566	0.000197168	No	0.0591009	0.20247	0.770369	No					-	0.0339457	0.202596	0.866938	No	-1.67
IGF1R	rs199654172	15:98741048	A/AT	0.007785	0.002196	0.0003954	0.0001977	LDL	0.00765888	0.00205701	0.000197695	No	-1.07644	0.555688	0.0527572	No					-	-1.06859	0.556294	0.0547724	No	-1.62
IGF1R	rs199654172	15:98741048	A/AT	0.007785	0.002196	0.0003954	0.0001977	TG	0.00757883	0.00205222	0.00022279	No	-0.789501	1.06317	0.457744	No					-	-0.538967	1.06207	0.611838	No	-2.65
IGF1R	rs199654172	15:98741048	A/AT	0.007785	0.002196	0.0003954	0.0001977	Sodium	0.00718886	0.00210186	0.000628239	No	0.0560705	0.0304505	0.0655987	No					-	0.0587809	0.0304681	0.0537277	No	-7.66
IGF1R	rs199654172	15:98741048	A/AT	0.007785	0.002196	0.0003954	0.0001977	Potassium	0.00760413	0.00205037	0.000209468	No	-0.00506875	0.00558891	0.364466	No					-	-0.0029546	0.00556856	0.595717	No	-2.32
IGF1R	rs199654172	15:98741048	A/AT	0.007785	0.002196	0.0003954	0.0001977	Chlorine	0.00757043	0.00205649	0.000233309	No	0.0781836	0.0334131	0.0193078	No					-	0.0747915	0.0334406	0.0253374	No	-2.76
IGF1R	rs199654172	15:98741048	A/AT	0.007785	0.002196	0.0003954	0.0001977	Calcium	0.00745775	0.00204923	0.000274741	No	-0.00180392	0.00134266	0.179127	No					-	-0.0013376	0.00133924	0.317927	No	-4.2
IGF1R	rs199654172	15:98741048	A/AT	0.007785	0.002196	0.0003954	0.0001977	Phosphorus	0.00793802	0.0020566	0.000114191	No	0.0169419	0.0074495	0.022973	No					-	0.0185484	0.0074487	0.0127847	No	1.97
IGF1R	rs199654172	15:98741048	A/AT	0.007785	0.002196	0.0003954	0.0001977	Magnesium	0.00761879	0.00205213	0.000206217	No	-0.000796163	0.00214093	0.709992	No					-	-0.000369934	0.00213836	0.862656	No	-2.14
IGF1R	rs199654172	15:98741048	A/AT	0.007785	0.002196	0.0003954	0.0001977	Iron	0.00770855	0.00205722	0.000179902	No	1.12064	0.613161	0.067633	No					-	1.13593	0.613809	0.0642515	No	-0.98
IGF1R	rs199654172	15:98741048	A/AT	0.007785	0.002196	0.0003954	0.0001977	Ferritin	0.0076696	0.00205649	0.000192938	No	-1.5792	1.89041	0.403529	No					-	-1.52734	1.89241	0.419635	No	-1.48
IGF1R	rs199654172	15:98741048	A/AT	0.007785	0.002196	0.0003954	0.0001977	Transferrin	0.00769385	0.00205462	0.000181638	No	0.169115	0.667297	0.799939	No					-	0.257928	0.667395	0.699156	No	-1.17
IGF1R	rs199654172	15:98741048	A/AT	0.007785	0.002196	0.0003954	0.0001977	TIBC	0.00768399	0.0020555	0.000186316	No	0.212893	0.834439	0.798626	No					-	0.32404	0.834556	0.697818	No	-1.3
IGF1R	rs199654172	15:98741048	A/AT	0.007785	0.002196	0.0003954	0.0001977	TS	0.00763585	0.00205666	0.000206132	No	0.216449	0.215312	0.314785	No					-	0.201146	0.215507	0.350655	No	-1.92
IGF1R	rs199654172	15:98741048	A/AT	0.007785	0.002196	0.0003954	0.0001977	Homocyst	0.00694646	0.00202546	0.000606985	No	-0.0766017	0.0660608	0.246254	No					-	-0.0231856	0.0644822	0.71918	No	-10.77
IGF1R	rs199654172	15:98741048	A/AT	0.007785	0.002196	0.0003954	0.0001977	CRP	0.00764682	0.00205625	0.000201243	No	-0.00699443	0.00824519	0.396289	No					-	-0.00654199	0.00825307	0.427987	No	-1.77
IGF1R	rs199654172	15:98741048	A/AT	0.007785	0.002196	0.0003954	0.0001977	TSH	0.00785218	0.00205132	0.000130035	No	0.0200569	0.0192337	0.297066	No					-	0.0256899	0.0192016	0.180958	No	0.86
IGF1R	rs199654172	15:98741048	A/AT	0.007785	0.002196	0.0003954	0.0001977	FT3	0.011713	0.0116024	0.313258	Yes	0.0114011	0.078517	0.884613	No					No	0.00286231	0.0782455	0.970835	No	50.46
IGF1R	rs199654172	15:98741048	A/AT	0.007785	0.002196	0.0003954	0.0001977	FT4	0.0110653	0.0115747	0.339586	Yes	0.0145739	0.0188602	0.440079	No					No	0.01415	0.0188954	0.45433	No	42.14
IGF1R	rs199654172	15:98741048	A/AT	0.007785	0.002196	0.0003954	0.0001977	Cortisol	0.00778458	0.00203695	0.000133337	No	0.0223352	0.065043	0.731311	No					-	0.056533	0.064499	0.380782	No	-0.01
IGF1R	rs199654172	15:98741048	A/AT	0.007785	0.002196	0.0003954	0.0001977	WBC	0.00763032	0.00205808	0.00021044	No	0.0200136	0.0273831	0.464873	No					-	0.0206016	0.0274109	0.452318	No	-1.99
IGF1R	rs199654172	15:98741048	A/AT	0.007785	0.002196	0.0003954	0.0001977	RBC	0.00758413	0.00205638	0.000227114	No	-0.00303074	0.00685476	0.658399	No					-	-0.00193139	0.00685645	0.778187	No	-2.58
IGF1R	rs199654172	15:98741048	A/AT	0.007785	0.002196	0.0003954	0.0001977	HGB	0.00758441	0.00205578	0.00022604	No	-0.00810483	0.0212307	0.702654	No					-	-0.00414328	0.0212294	0.845266	No	-2.58
IGF1R	rs199654172	15:98741048	A/AT	0.007785	0.002196	0.0003954	0.0001977	HCT	0.00759279	0.002055	0.000221229	No	-0.0142762	0.055624	0.79745	No					-	-0.0024273	0.0555995	0.965179	No	-2.47
IGF1R	rs199654172	15:98741048	A/AT	0.007785	0.002196	0.0003954	0.0001977	MCV	0.00761518	0.00205787	0.000216301	No	-0.0117631	0.0645197	0.855337	No					-	-0.00836162	0.0645779	0.89698	No	-2.18
IGF1R	rs199654172	15:98741048	A/AT	0.007785	0.002196	0.0003954	0.0001977	MCH	0.00761702	0.00205805	0.000215819	No	-0.00818878	0.0261801	0.75445	No					-	-0.00753566	0.0262068	0.7737	No	-2.16
IGF1R	rs199654172	15:98741048	A/AT	0.007785	0.002196	0.0003954	0.0001977	MCHC	0.00762399	0.002058	0.00021289	No	-0.00334345	0.015832	0.832748	No					-	-0.00372124	0.0158486	0.814369	No	-2.07
IGF1R	rs199654172	15:98741048	A/AT	0.007785	0.002196	0.0003954	0.0001977	RDW	0.00765513	0.00205794	0.00020046	No	-0.016258	0.0150828	0.281097	No					-	-0.0172196	0.0150972	0.254072	No	-1.67
IGF1R	rs199654172	15:98741048	A/AT	0.007785	0.002196	0.0003954	0.0001977	PLT	0.00740661	0.00205802	0.000321082	No	2.69894	0.83777	0.00127888	No					-	2.57406	0.838044	0.00213548	No	-4.86
IGF1R	rs199654172	15:98741048	A/AT	0.007785	0.002196	0.0003954	0.0001977	MPV	0.00744623	0.00205662	0.000295347	No	-0.0123827	0.0130329	0.342077	No					-	-0.0104952	0.0130364	0.420802	No	-4.35
IGF1R	rs199654172	15:98741048	A/AT	0.007785	0.002196	0.0003954	0.0001977	Neutrophils	0.00769397	0.00205752	0.000185453	No	-0.176495	0.128866	0.170842	No					-	-0.185326	0.128936	0.150651	No	-1.17
IGF1R	rs199654172	15:98741048	A/AT	0.007785	0.002196	0.0003954	0.0001977	Lymphocytes	0.00768271	0.00205775	0.000189831	No	0.162893	0.118096	0.167823	No					-	0.169836	0.11818	0.150721	No	-1.31
IGF1R	rs199654172	15:98741048	A/AT	0.007785	0.002196	0.0003954	0.0001977	Monocytes	0.00763234	0.0020581	0.000209649	No	-0.0256971	0.0310067	0.40726	No					-	-0.0270537	0.0310367	0.383411	No	-1.96
IGF1R	rs199654172	15:98741048	A/AT	0.007785	0.002196	0.0003954	0.0001977	Eosinophils	0.00768577	0.00205707	0.00018779	No	0.029402	0.0297428	0.322912	No					-	0.0324667	0.0297584	0.275294	No	-1.27
IGF1R	rs199654172	15:98741048	A/AT	0.007785	0.002196	0.0003954	0.0001977	Basophils	0.00763933	0.00205837	0.000207267	No	0.00899488	0.00502895	0.0737059	No					-	0.00911871	0.00503433	0.0701235	No	-1.87
IGF1R	rs199654172	15:98741048	A/AT	0.007785	0.002196	0.0003954	0.0001977	AntiTPO	0.007638	0.00206022	0.000210542	No	1.48576	1.9864	0.454499	No					-	1.64968	1.98817	0.406703	No	-1.89
IGF1R	rs199654172	15:98741048	A/AT	0.007785	0.002196	0.0003954	0.0001977	Urine pH	0.00802538	0.00204823	8.97991e-05	No	-0.00195904	0.00998084	0.844395	No					-	-0.00527026	0.00995702	0.596608	No	3.09
IGF1R	rs199654172	15:98741048	A/AT	0.007785	0.002196	0.0003954	0.0001977	UGlucose	0.0078975	0.00205421	0.000121515	No	-0.6536	0.725552	0.3677	No					-	-0.578381	0.726105	0.425729	No	1.45
IGF1R	rs199654172	15:98741048	A/AT	0.007785	0.002196	0.0003954	0.0001977	UProteins	0.00799	0.0020501	9.78709e-05	No	0.0373013	0.126833	0.768689	No					-	0.0703949	0.12668	0.578435	No	2.63
IGF1R	rs199654172	15:98741048	A/AT	0.007785	0.002196	0.0003954	0.0001977	UHGB	0.00797744	0.00205496	0.000104237	No	0.00236458	0.00189204	0.211419	No					-	0.00245219	0.0018941	0.195471	No	2.47
IGF1R	rs8037467	15:98741423	G/T	-0.007828	0.002215	0.0004121	0.00020605	Height	-0.00770612	0.00207607	0.000206838	No	0.16839	0.141239	0.233195	No					-	0.146686	0.141232	0.29901	No	-1.56
IGF1R	rs8037467	15:98741423	G/T	-0.007828	0.002215	0.0004121	0.00020605	Weight	-0.00777379	0.00207398	0.000179068	No	0.256524	0.23121	0.267246	No					-	0.225147	0.231111	0.329985	No	-0.69
IGF1R	rs8037467	15:98741423	G/T	-0.007828	0.002215	0.0004121	0.00020605	BMI	-0.00784084	0.0020757	0.000159357	No	0.0325401	0.0704953	0.644384	No					-	0.0278657	0.0705351	0.692806	No	0.16
IGF1R	rs8037467	15:98741423	G/T	-0.007828	0.002215	0.0004121	0.00020605	Body Fat	-0.00759897	0.00207316	0.000248221	No	-0.145224	0.144888	0.316215	No					-	-0.146757	0.145064	0.311723	No	-2.93
IGF1R	rs8037467	15:98741423	G/T	-0.007828	0.002215	0.0004121	0.00020605	Visceral Fat	-0.00757938	0.00207311	0.000257456	No	0.0277243	0.0666176	0.677294	No					-	0.0221514	0.0666297	0.739553	No	-3.18
IGF1R	rs8037467	15:98741423	G/T	-0.007828	0.002215	0.0004121	0.00020605	SBP	-0.00713295	0.00210341	0.000698771	Yes	-0.0091703	0.253296	0.971121	No					No	-0.024746	0.253558	0.922256	No	-8.88
IGF1R	rs8037467	15:98741423	G/T	-0.007828	0.002215	0.0004121	0.00020605	DBP	-0.00713192	0.00210356	0.000700622	Yes	0.00728586	0.144869	0.95989	No					No	0.00947179	0.145035	0.947931	No	-8.89
IGF1R	rs8037467	15:98741423	G/T	-0.007828	0.002215	0.0004121	0.00020605	Pulse Rate	-0.00707753	0.00210182	0.000761902	Yes	-0.0519048	0.137146	0.705095	No					No	-0.0334452	0.137186	0.807396	No	-9.59
IGF1R	rs8037467	15:98741423	G/T	-0.007828	0.002215	0.0004121	0.00020605	HbA1c	-0.00786872	0.00207351	0.000148574	No	0.000531463	0.0068485	0.938146	No					-	-0.000389735	0.00685254	0.954646	No	0.52
IGF1R	rs8037467	15:98741423	G/T	-0.007828	0.002215	0.0004121	0.00020605	SAlb	-0.00805316	0.0020676	9.88608e-05	No	-0.00455755	0.00385374	0.236984	No					-	-0.0056202	0.00384828	0.144199	No	2.88
IGF1R	rs8037467	15:98741423	G/T	-0.007828	0.002215	0.0004121	0.00020605	SCr	-0.00161191	0.00128871	0.211039	Yes	0.00817713	0.00212461	0.000119441	No					No	0.00186145	0.00132096	0.158816	No	-79.41
IGF1R	rs8037467	15:98741423	G/T	-0.007828	0.002215	0.0004121	0.00020605	UAlb	-0.00847053	0.00206493	4.12627e-05	Yes	-1.85477	0.983653	0.0593783	No					No	-2.23827	0.980585	0.0224752	No	8.21
IGF1R	rs8037467	15:98741423	G/T	-0.007828	0.002215	0.0004121	0.00020605	UCr	-0.00793809	0.00205195	0.000110168	No	0.66136	1.06677	0.535297	No					-	0.108012	1.05775	0.918667	No	1.41
IGF1R	rs8037467	15:98741423	G/T	-0.007828	0.002215	0.0004121	0.00020605	UACR	-0.00846223	0.00206242	4.10904e-05	Yes	-1.92333	1.2262	0.116788	No					No	-2.53969	1.21981	0.0373639	No	8.1
IGF1R	rs8037467	15:98741423	G/T	-0.007828	0.002215	0.0004121	0.00020605	PTT	-0.00803833	0.0020677	0.000101902	No	0.140566	0.186031	0.449904	No					-	0.193081	0.185755	0.298624	No	2.69
IGF1R	rs8037467	15:98741423	G/T	-0.007828	0.002215	0.0004121	0.00020605	INR PT	-0.00805216	0.00206853	9.97716e-05	No	-0.0027801	0.00300105	0.354273	No					-	-0.00354757	0.00299792	0.236702	No	2.86
IGF1R	rs8037467	15:98741423	G/T	-0.007828	0.002215	0.0004121	0.00020605	aPTT ratio	-0.00798492	0.00207327	0.000118188	No	-6.25008e-05	0.0012236	0.959263	No					-	-8.68485e-05	0.00122489	0.943476	No	2
IGF1R	rs8037467	15:98741423	G/T	-0.007828	0.002215	0.0004121	0.00020605	aPTT	-0.00860118	0.00239159	0.00032506	Yes	-0.0629731	0.0444328	0.156454	No					No	-0.0638769	0.0445009	0.151221	No	9.88
IGF1R	rs8037467	15:98741423	G/T	-0.007828	0.002215	0.0004121	0.00020605	Fibrinogen	-0.00795125	0.00207251	0.000125542	No	0.522808	0.922958	0.571102	No					-	0.614695	0.923682	0.505756	No	1.57
IGF1R	rs8037467	15:98741423	G/T	-0.007828	0.002215	0.0004121	0.00020605	AT	-0.00795435	0.00207292	0.000125165	No	0.182188	0.165426	0.27078	No					-	0.190585	0.165602	0.249817	No	1.61
IGF1R	rs8037467	15:98741423	G/T	-0.007828	0.002215	0.0004121	0.00020605	BGlucose	-0.00781471	0.00207153	0.000162583	No	0.145613	0.219868	0.507812	No					-	0.113503	0.219973	0.605876	No	-0.17
IGF1R	rs8037467	15:98741423	G/T	-0.007828	0.002215	0.0004121	0.00020605	Urate	-0.00664681	0.00201135	0.000954234	Yes	0.0489699	0.0206229	0.0175895	No	0.04	0.006	3.314e-10	23263486	Yes	0.030828	0.0200234	0.123689	Yes	-15.09
IGF1R	rs8037467	15:98741423	G/T	-0.007828	0.002215	0.0004121	0.00020605	AST GOT	-0.00769585	0.00207464	0.000208795	No	0.266731	0.132867	0.0447226	No					-	0.239779	0.132831	0.071081	No	-1.69
IGF1R	rs8037467	15:98741423	G/T	-0.007828	0.002215	0.0004121	0.00020605	ALT GPT	-0.00784238	0.00207309	0.000155877	No	0.108729	0.221348	0.623287	No					-	0.0943433	0.221549	0.670238	No	0.18
IGF1R	rs8037467	15:98741423	G/T	-0.007828	0.002215	0.0004121	0.00020605	GGT	-0.00787133	0.00207297	0.000147241	No	0.186474	0.49533	0.706579	No					-	0.160025	0.495842	0.746904	No	0.55
IGF1R	rs8037467	15:98741423	G/T	-0.007828	0.002215	0.0004121	0.00020605	ALP	-0.00785738	0.0020729	0.000151205	No	-0.310674	0.315807	0.325263	No					-	-0.314475	0.316138	0.319888	No	0.38
IGF1R	rs8037467	15:98741423	G/T	-0.007828	0.002215	0.0004121	0.00020605	TB	-0.00781796	0.00207178	0.000161866	No	0.005689	0.00718126	0.428262	No					-	0.00404537	0.00716841	0.57254	No	-0.13
IGF1R	rs8037467	15:98741423	G/T	-0.007828	0.002215	0.0004121	0.00020605	DB	-0.00791058	0.00207138	0.000134805	No	0.000886119	0.00189039	0.639259	No					-	0.00041596	0.00188797	0.825625	No	1.05
IGF1R	rs8037467	15:98741423	G/T	-0.007828	0.002215	0.0004121	0.00020605	Lipase	-0.00758848	0.00206165	0.00023373	No	0.343745	0.271745	0.205917	No					-	0.237266	0.270563	0.380543	No	-3.06
IGF1R	rs8037467	15:98741423	G/T	-0.007828	0.002215	0.0004121	0.00020605	TC	-0.00781066	0.00207319	0.000165852	No	1.16035	0.641722	0.070607	No					-	1.13838	0.642403	0.0764139	No	-0.22
IGF1R	rs8037467	15:98741423	G/T	-0.007828	0.002215	0.0004121	0.00020605	HDL	-0.00785137	0.00207204	0.000152006	No	-0.0318955	0.204086	0.875812	No					-	-0.00644801	0.204221	0.974813	No	0.3
IGF1R	rs8037467	15:98741423	G/T	-0.007828	0.002215	0.0004121	0.00020605	LDL	-0.00784766	0.00207338	0.000154623	No	1.04168	0.560131	0.0629553	No					-	1.03336	0.560764	0.0653907	No	0.25
IGF1R	rs8037467	15:98741423	G/T	-0.007828	0.002215	0.0004121	0.00020605	TG	-0.00771311	0.00206871	0.000193705	No	1.09639	1.07166	0.306296	No					-	0.841735	1.0706	0.431753	No	-1.47
IGF1R	rs8037467	15:98741423	G/T	-0.007828	0.002215	0.0004121	0.00020605	Sodium	-0.00768303	0.00212009	0.000291649	No	-0.0620865	0.0307141	0.0432623	No					-	-0.0650224	0.0307345	0.0344026	No	-1.85
IGF1R	rs8037467	15:98741423	G/T	-0.007828	0.002215	0.0004121	0.00020605	Potassium	-0.00787333	0.00206664	0.000139942	No	0.00285469	0.0056337	0.612365	No					-	0.000698402	0.00561332	0.900986	No	0.58
IGF1R	rs8037467	15:98741423	G/T	-0.007828	0.002215	0.0004121	0.00020605	Chlorine	-0.00775211	0.00207295	0.000185287	No	-0.0839153	0.0336782	0.01273	No					-	-0.080439	0.0337073	0.0170327	No	-0.97
IGF1R	rs8037467	15:98741423	G/T	-0.007828	0.002215	0.0004121	0.00020605	Calcium	-0.00763765	0.00206558	0.000218821	No	0.00191629	0.00135336	0.156821	No					-	0.00143779	0.00134997	0.286877	No	-2.43
IGF1R	rs8037467	15:98741423	G/T	-0.007828	0.002215	0.0004121	0.00020605	Phosphorus	-0.008071	0.00207281	9.93376e-05	No	-0.0116046	0.00751029	0.122339	No					-	-0.0132411	0.0075099	0.0779046	No	3.1
IGF1R	rs8037467	15:98741423	G/T	-0.007828	0.002215	0.0004121	0.00020605	Magnesium	-0.00783582	0.00206845	0.000152582	No	0.000345572	0.00215801	0.872778	No					-	-9.54204e-05	0.00215549	0.964691	No	0.1
IGF1R	rs8037467	15:98741423	G/T	-0.007828	0.002215	0.0004121	0.00020605	Iron	-0.00791896	0.00207363	0.000134856	No	-1.04529	0.61809	0.0908359	No					-	-1.06114	0.618769	0.0863904	No	1.16
IGF1R	rs8037467	15:98741423	G/T	-0.007828	0.002215	0.0004121	0.00020605	Ferritin	-0.0078583	0.00207288	0.000150906	No	1.67687	1.90548	0.378866	No					-	1.62631	1.90756	0.393923	No	0.39
IGF1R	rs8037467	15:98741423	G/T	-0.007828	0.002215	0.0004121	0.00020605	Transferrin	-0.0079072	0.00207099	0.000135302	No	-0.356105	0.67261	0.596514	No					-	-0.448391	0.672731	0.505092	No	1.01
IGF1R	rs8037467	15:98741423	G/T	-0.007828	0.002215	0.0004121	0.00020605	TIBC	-0.0078978	0.00207174	0.000138577	No	-0.446021	0.841025	0.595895	No					-	-0.561547	0.841172	0.504419	No	0.89
IGF1R	rs8037467	15:98741423	G/T	-0.007828	0.002215	0.0004121	0.00020605	TS	-0.00785719	0.00207308	0.000151455	No	-0.169775	0.217042	0.434103	No					-	-0.153879	0.217247	0.478768	No	0.37
IGF1R	rs8037467	15:98741423	G/T	-0.007828	0.002215	0.0004121	0.00020605	Homocyst	-0.00706291	0.00204078	0.000540668	Yes	0.0896596	0.0665571	0.177976	No					No	0.0348894	0.0649705	0.591277	No	-9.77
IGF1R	rs8037467	15:98741423	G/T	-0.007828	0.002215	0.0004121	0.00020605	CRP	-0.00785201	0.00207256	0.000152407	No	0.00275506	0.00831118	0.740282	No					-	0.00229805	0.00831941	0.782379	No	0.31
IGF1R	rs8037467	15:98741423	G/T	-0.007828	0.002215	0.0004121	0.00020605	TSH	-0.00814881	0.00206783	8.17689e-05	No	-0.033459	0.0193853	0.0843783	No					-	-0.0392507	0.0193533	0.0425748	No	4.1
IGF1R	rs8037467	15:98741423	G/T	-0.007828	0.002215	0.0004121	0.00020605	FT3	-0.014222	0.0115175	0.21754	Yes	-0.0385363	0.0779479	0.621273	No					No	-0.0279849	0.0777378	0.719022	No	81.68
IGF1R	rs8037467	15:98741423	G/T	-0.007828	0.002215	0.0004121	0.00020605	FT4	-0.0138867	0.0114931	0.22757	Yes	-0.019371	0.018719	0.301295	No					No	-0.0188646	0.0187661	0.315312	No	77.4
IGF1R	rs8037467	15:98741423	G/T	-0.007828	0.002215	0.0004121	0.00020605	Cortisol	-0.00802795	0.00205318	9.28965e-05	No	-0.0337567	0.0655615	0.606644	No					-	-0.0687694	0.065015	0.290197	No	2.55
IGF1R	rs8037467	15:98741423	G/T	-0.007828	0.002215	0.0004121	0.00020605	WBC	-0.00781507	0.00207454	0.000166073	No	-0.0239616	0.0276018	0.385349	No					-	-0.0244942	0.0276308	0.375378	No	-0.17
IGF1R	rs8037467	15:98741423	G/T	-0.007828	0.002215	0.0004121	0.00020605	RBC	-0.00776839	0.0020728	0.000179403	No	0.00290957	0.00690957	0.673696	No					-	0.00178194	0.00691153	0.79655	No	-0.76
IGF1R	rs8037467	15:98741423	G/T	-0.007828	0.002215	0.0004121	0.00020605	HGB	-0.00777745	0.00207219	0.000175533	No	0.00583242	0.0214005	0.785215	No					-	0.00180119	0.0214	0.932925	No	-0.65
IGF1R	rs8037467	15:98741423	G/T	-0.007828	0.002215	0.0004121	0.00020605	HCT	-0.00779147	0.0020714	0.000169889	No	0.00631398	0.0560689	0.910341	No					-	-0.00573882	0.0560461	0.918445	No	-0.47
IGF1R	rs8037467	15:98741423	G/T	-0.007828	0.002215	0.0004121	0.00020605	MCV	-0.00780392	0.0020743	0.000169384	No	-0.00172479	0.0650357	0.978843	No					-	-0.00500071	0.0650966	0.938768	No	-0.31
IGF1R	rs8037467	15:98741423	G/T	-0.007828	0.002215	0.0004121	0.00020605	MCH	-0.00780092	0.00207449	0.00017059	No	0.00539124	0.0263895	0.838127	No					-	0.00478931	0.0264174	0.856141	No	-0.35
IGF1R	rs8037467	15:98741423	G/T	-0.007828	0.002215	0.0004121	0.00020605	MCHC	-0.00780883	0.00207445	0.000167969	No	0.00525592	0.0159585	0.741899	No					-	0.00563902	0.0159758	0.724117	No	-0.24
IGF1R	rs8037467	15:98741423	G/T	-0.007828	0.002215	0.0004121	0.00020605	RDW	-0.00781414	0.00207428	0.000166057	No	0.00513946	0.0152041	0.735347	No					-	0.00611523	0.0152194	0.687835	No	-0.18
IGF1R	rs8037467	15:98741423	G/T	-0.007828	0.002215	0.0004121	0.00020605	PLT	-0.0076217	0.00207414	0.000239414	No	-2.28795	0.844595	0.00676147	No					-	-2.15513	0.844898	0.0107634	No	-2.64
IGF1R	rs8037467	15:98741423	G/T	-0.007828	0.002215	0.0004121	0.00020605	MPV	-0.00771938	0.00207281	0.000197068	No	-0.00105647	0.0131369	0.935905	No					-	-0.00302332	0.0131408	0.818041	No	-1.39
IGF1R	rs8037467	15:98741423	G/T	-0.007828	0.002215	0.0004121	0.00020605	Neutrophils	-0.00787534	0.00207395	0.000147157	No	0.173928	0.129897	0.18061	No					-	0.182435	0.129972	0.160457	No	0.6
IGF1R	rs8037467	15:98741423	G/T	-0.007828	0.002215	0.0004121	0.00020605	Lymphocytes	-0.00786559	0.00207418	0.000150223	No	-0.163701	0.11904	0.169107	No					-	-0.170394	0.119129	0.152653	No	0.48
IGF1R	rs8037467	15:98741423	G/T	-0.007828	0.002215	0.0004121	0.00020605	Monocytes	-0.00781523	0.00207454	0.000166017	No	0.025866	0.0312547	0.407922	No					-	0.0273586	0.031286	0.381884	No	-0.16
IGF1R	rs8037467	15:98741423	G/T	-0.007828	0.002215	0.0004121	0.00020605	Eosinophils	-0.00785612	0.00207347	0.000152207	No	-0.0239981	0.0299811	0.423474	No					-	-0.0271126	0.0299979	0.366115	No	0.36
IGF1R	rs8037467	15:98741423	G/T	-0.007828	0.002215	0.0004121	0.00020605	Basophils	-0.00782437	0.00207488	0.000163524	No	-0.00994227	0.005069	0.0498611	No					-	-0.0100741	0.00507461	0.0471488	No	-0.05
IGF1R	rs8037467	15:98741423	G/T	-0.007828	0.002215	0.0004121	0.00020605	AntiTPO	-0.00780768	0.00207666	0.000171053	No	-0.55218	2.00235	0.782734	No					-	-0.721324	2.00422	0.718928	No	-0.26
IGF1R	rs8037467	15:98741423	G/T	-0.007828	0.002215	0.0004121	0.00020605	Urine pH	-0.00814918	0.00206467	7.96831e-05	No	-0.00323766	0.0100609	0.747605	No					-	0.000179055	0.0100374	0.985768	No	4.1
IGF1R	rs8037467	15:98741423	G/T	-0.007828	0.002215	0.0004121	0.00020605	UGlucose	-0.00811571	0.00207062	8.93328e-05	No	0.581659	0.731373	0.426459	No					-	0.504131	0.73196	0.491002	No	3.68
IGF1R	rs8037467	15:98741423	G/T	-0.007828	0.002215	0.0004121	0.00020605	UProteins	-0.00830819	0.00206656	5.85461e-05	No	-0.131819	0.127843	0.302519	No					-	-0.166057	0.127692	0.193476	No	6.13
IGF1R	rs8037467	15:98741423	G/T	-0.007828	0.002215	0.0004121	0.00020605	UHGB	-0.00818479	0.00207134	7.82098e-05	No	-0.00193895	0.00190725	0.309359	No					-	-0.00202745	0.00190941	0.288344	No	4.56
IGF1R	rs45490892	15:98741886	G/A	-0.00785	0.002215	0.0003954	0.0001977	Height	-0.00772764	0.00207572	0.00019805	No	0.170612	0.141215	0.22701	No					-	0.14883	0.141209	0.291923	No	-1.56
IGF1R	rs45490892	15:98741886	G/A	-0.00785	0.002215	0.0003954	0.0001977	Weight	-0.00779629	0.00207362	0.000171054	No	0.25797	0.231171	0.26448	No					-	0.22646	0.231074	0.327094	No	-0.68
IGF1R	rs45490892	15:98741886	G/A	-0.00785	0.002215	0.0003954	0.0001977	BMI	-0.00786413	0.00207534	0.000151944	No	0.0323722	0.0704836	0.646038	No					-	0.0276737	0.0705237	0.694769	No	0.18
IGF1R	rs45490892	15:98741886	G/A	-0.00785	0.002215	0.0003954	0.0001977	Body Fat	-0.0076218	0.0020728	0.000237177	No	-0.145964	0.144864	0.313675	No					-	-0.147499	0.145041	0.309202	No	-2.91
IGF1R	rs45490892	15:98741886	G/A	-0.00785	0.002215	0.0003954	0.0001977	Visceral Fat	-0.00760247	0.00207276	0.000245904	No	0.0275205	0.0666064	0.679483	No					-	0.0219194	0.0666188	0.742142	No	-3.15
IGF1R	rs45490892	15:98741886	G/A	-0.00785	0.002215	0.0003954	0.0001977	SBP	-0.00715626	0.00210304	0.0006696	Yes	-0.00894032	0.253252	0.97184	No					No	-0.0245462	0.253515	0.922869	No	-8.84
IGF1R	rs45490892	15:98741886	G/A	-0.00785	0.002215	0.0003954	0.0001977	DBP	-0.0071552	0.00210318	0.000671406	Yes	0.00645051	0.144844	0.964479	No					No	0.00864086	0.145011	0.952485	No	-8.85
IGF1R	rs45490892	15:98741886	G/A	-0.00785	0.002215	0.0003954	0.0001977	Pulse Rate	-0.00710068	0.00210145	0.000730478	Yes	-0.0522233	0.137122	0.703321	No					No	-0.0337026	0.137163	0.805911	No	-9.55
IGF1R	rs45490892	15:98741886	G/A	-0.00785	0.002215	0.0003954	0.0001977	HbA1c	-0.00789165	0.00207315	0.000141725	No	0.000524019	0.00684736	0.939	No					-	-0.000399612	0.00685143	0.953491	No	0.53
IGF1R	rs45490892	15:98741886	G/A	-0.00785	0.002215	0.0003954	0.0001977	SAlb	-0.00807649	0.00206725	9.41068e-05	No	-0.00456934	0.0038531	0.235694	No					-	-0.00563508	0.00384766	0.143076	No	2.89
IGF1R	rs45490892	15:98741886	G/A	-0.00785	0.002215	0.0003954	0.0001977	SCr	-0.00161199	0.00128851	0.210943	Yes	0.00820694	0.00212424	0.000112486	No					No	0.00187292	0.00132074	0.156196	No	-79.47
IGF1R	rs45490892	15:98741886	G/A	-0.00785	0.002215	0.0003954	0.0001977	UAlb	-0.00849259	0.00206457	3.92812e-05	Yes	-1.85088	0.98349	0.0598718	No					No	-2.23537	0.980427	0.0226289	No	8.19
IGF1R	rs45490892	15:98741886	G/A	-0.00785	0.002215	0.0003954	0.0001977	UCr	-0.00795794	0.0020516	0.0001056	No	0.672255	1.0666	0.528525	No					-	0.1173	1.05758	0.911687	No	1.38
IGF1R	rs45490892	15:98741886	G/A	-0.00785	0.002215	0.0003954	0.0001977	UACR	-0.00848436	0.00206206	3.91089e-05	Yes	-1.91948	1.226	0.117463	No					No	-2.53721	1.21961	0.0375191	No	8.08
IGF1R	rs45490892	15:98741886	G/A	-0.00785	0.002215	0.0003954	0.0001977	PTT	-0.00806173	0.00206735	9.69954e-05	No	0.141232	0.186	0.447684	No					-	0.193897	0.185724	0.296509	No	2.7
IGF1R	rs45490892	15:98741886	G/A	-0.00785	0.002215	0.0003954	0.0001977	INR PT	-0.00807481	0.00206817	9.51046e-05	No	-0.0027755	0.00300055	0.354989	No					-	-0.00354517	0.00299744	0.236943	No	2.86
IGF1R	rs45490892	15:98741886	G/A	-0.00785	0.002215	0.0003954	0.0001977	aPTT ratio	-0.00800777	0.00207292	0.000112682	No	-6.52537e-05	0.0012234	0.957464	No					-	-8.95422e-05	0.00122469	0.941717	No	2.01
IGF1R	rs45490892	15:98741886	G/A	-0.00785	0.002215	0.0003954	0.0001977	aPTT	-0.00861126	0.00239114	0.000319032	Yes	-0.0633236	0.0444246	0.154085	No					No	-0.0642264	0.0444928	0.148922	No	9.7
IGF1R	rs45490892	15:98741886	G/A	-0.00785	0.002215	0.0003954	0.0001977	Fibrinogen	-0.00797451	0.00207215	0.000119616	No	0.530881	0.922804	0.565107	No					-	0.62301	0.923532	0.499948	No	1.59
IGF1R	rs45490892	15:98741886	G/A	-0.00785	0.002215	0.0003954	0.0001977	AT	-0.00797742	0.00207256	0.000119304	No	0.183382	0.165398	0.267573	No					-	0.191806	0.165575	0.246721	No	1.62
IGF1R	rs45490892	15:98741886	G/A	-0.00785	0.002215	0.0003954	0.0001977	BGlucose	-0.00783758	0.00207118	0.000155141	No	0.145571	0.219832	0.507862	No					-	0.113376	0.219938	0.606222	No	-0.16
IGF1R	rs45490892	15:98741886	G/A	-0.00785	0.002215	0.0003954	0.0001977	Urate	-0.00666708	0.00201101	0.000918698	Yes	0.0490771	0.0206195	0.0173247	No					No	0.0308798	0.0200201	0.122998	No	-15.07
IGF1R	rs45490892	15:98741886	G/A	-0.00785	0.002215	0.0003954	0.0001977	AST GOT	-0.00771975	0.00207428	0.000199003	No	0.265581	0.132845	0.0456155	No					-	0.23855	0.132809	0.0724949	No	-1.66
IGF1R	rs45490892	15:98741886	G/A	-0.00785	0.002215	0.0003954	0.0001977	ALT GPT	-0.00786561	0.00207273	0.000148624	No	0.106816	0.221311	0.629355	No					-	0.0923765	0.221514	0.67667	No	0.2
IGF1R	rs45490892	15:98741886	G/A	-0.00785	0.002215	0.0003954	0.0001977	GGT	-0.00789436	0.00207262	0.000140422	No	0.183298	0.495247	0.711306	No					-	0.15677	0.495762	0.751842	No	0.57
IGF1R	rs45490892	15:98741886	G/A	-0.00785	0.002215	0.0003954	0.0001977	ALP	-0.00788029	0.00207255	0.000144248	No	-0.30814	0.315755	0.329146	No					-	-0.311923	0.316087	0.323752	No	0.39
IGF1R	rs45490892	15:98741886	G/A	-0.00785	0.002215	0.0003954	0.0001977	TB	-0.00784187	0.00207143	0.000154143	No	0.00560651	0.00718008	0.434913	No					-	0.00395919	0.00716725	0.580687	No	-0.1
IGF1R	rs45490892	15:98741886	G/A	-0.00785	0.002215	0.0003954	0.0001977	DB	-0.00793498	0.00207103	0.000128177	No	0.000857867	0.00189008	0.649925	No					-	0.000386603	0.00188766	0.837728	No	1.08
IGF1R	rs45490892	15:98741886	G/A	-0.00785	0.002215	0.0003954	0.0001977	Lipase	-0.00761687	0.00206129	0.000220876	No	0.336776	0.271701	0.215185	No					-	0.229971	0.27052	0.395286	No	-2.97
IGF1R	rs45490892	15:98741886	G/A	-0.00785	0.002215	0.0003954	0.0001977	TC	-0.00783361	0.00207283	0.00015825	No	1.15823	0.641616	0.0710777	No					-	1.13617	0.642299	0.0769383	No	-0.21
IGF1R	rs45490892	15:98741886	G/A	-0.00785	0.002215	0.0003954	0.0001977	HDL	-0.00787374	0.00207168	0.000145164	No	-0.0335401	0.204052	0.869443	No					-	-0.0080313	0.204188	0.968626	No	0.3
IGF1R	rs45490892	15:98741886	G/A	-0.00785	0.002215	0.0003954	0.0001977	LDL	-0.00787054	0.00207303	0.000147526	No	1.04028	0.560039	0.0632667	No					-	1.03194	0.560674	0.0657181	No	0.26
IGF1R	rs45490892	15:98741886	G/A	-0.00785	0.002215	0.0003954	0.0001977	TG	-0.00773506	0.00206836	0.000185253	No	1.10379	1.07148	0.302963	No					-	0.848381	1.07043	0.42805	No	-1.46
IGF1R	rs45490892	15:98741886	G/A	-0.00785	0.002215	0.0003954	0.0001977	Sodium	-0.00770822	0.00211976	0.000277945	No	-0.0621539	0.0307096	0.0430048	No					-	-0.065101	0.03073	0.0341598	No	-1.81
IGF1R	rs45490892	15:98741886	G/A	-0.00785	0.002215	0.0003954	0.0001977	Potassium	-0.00789511	0.00206628	0.000133749	No	0.00288589	0.00563276	0.608423	No					-	0.000723684	0.00561241	0.897405	No	0.57
IGF1R	rs45490892	15:98741886	G/A	-0.00785	0.002215	0.0003954	0.0001977	Chlorine	-0.00777443	0.0020726	0.000177077	No	-0.0843513	0.0336725	0.0122591	No					-	-0.0808683	0.0337017	0.0164341	No	-0.96
IGF1R	rs45490892	15:98741886	G/A	-0.00785	0.002215	0.0003954	0.0001977	Calcium	-0.00765747	0.00206524	0.000210191	No	0.0019401	0.00135313	0.151664	No					-	0.00146042	0.00134975	0.279282	No	-2.45
IGF1R	rs45490892	15:98741886	G/A	-0.00785	0.002215	0.0003954	0.0001977	Phosphorus	-0.00809375	0.00207245	9.46804e-05	No	-0.0115962	0.00750904	0.122547	No					-	-0.0132363	0.00750868	0.0779653	No	3.11
IGF1R	rs45490892	15:98741886	G/A	-0.00785	0.002215	0.0003954	0.0001977	Magnesium	-0.00785779	0.0020681	0.000145821	No	0.000360026	0.00215765	0.867483	No					-	-8.25232e-05	0.00215515	0.969456	No	0.1
IGF1R	rs45490892	15:98741886	G/A	-0.00785	0.002215	0.0003954	0.0001977	Iron	-0.00794192	0.00207328	0.000128599	No	-1.04894	0.617986	0.0896608	No					-	-1.06486	0.618668	0.0852426	No	1.17
IGF1R	rs45490892	15:98741886	G/A	-0.00785	0.002215	0.0003954	0.0001977	Ferritin	-0.00788116	0.00207252	0.000143977	No	1.68081	1.90516	0.377669	No					-	1.63022	1.90725	0.39271	No	0.4
IGF1R	rs45490892	15:98741886	G/A	-0.00785	0.002215	0.0003954	0.0001977	Transferrin	-0.00792998	0.00207064	0.000129062	No	-0.355472	0.672498	0.597105	No					-	-0.448079	0.672623	0.505319	No	1.02
IGF1R	rs45490892	15:98741886	G/A	-0.00785	0.002215	0.0003954	0.0001977	TIBC	-0.00792092	0.00207141	0.000132127	No	-0.445364	0.840894	0.596379	No					-	-0.561297	0.841044	0.504544	No	0.9
IGF1R	rs45490892	15:98741886	G/A	-0.00785	0.002215	0.0003954	0.0001977	TS	-0.00787986	0.00207273	0.000144557	No	-0.170746	0.217006	0.431402	No					-	-0.154805	0.217212	0.476053	No	0.38
IGF1R	rs45490892	15:98741886	G/A	-0.00785	0.002215	0.0003954	0.0001977	Homocyst	-0.00708148	0.00204044	0.00052155	Yes	0.0903396	0.0665458	0.174636	No					No	0.0354066	0.0649598	0.585728	No	-9.79
IGF1R	rs45490892	15:98741886	G/A	-0.00785	0.002215	0.0003954	0.0001977	CRP	-0.00787465	0.00207221	0.000145473	No	0.00281159	0.00830979	0.735109	No					-	0.00235326	0.00831807	0.777252	No	0.31
IGF1R	rs45490892	15:98741886	G/A	-0.00785	0.002215	0.0003954	0.0001977	TSH	-0.00817189	0.00206747	7.78333e-05	No	-0.0334843	0.0193821	0.0840929	No					-	-0.039292	0.0193502	0.0423243	No	4.1
IGF1R	rs45490892	15:98741886	G/A	-0.00785	0.002215	0.0003954	0.0001977	FT3	-0.0142709	0.0115202	0.216073	Yes	-0.0384168	0.0779673	0.622442	No					No	-0.0278316	0.077758	0.720566	No	81.79
IGF1R	rs45490892	15:98741886	G/A	-0.00785	0.002215	0.0003954	0.0001977	FT4	-0.0139345	0.0114955	0.226078	Yes	-0.0192246	0.0187238	0.305084	No					No	-0.0187162	0.0187712	0.319259	No	77.51
IGF1R	rs45490892	15:98741886	G/A	-0.00785	0.002215	0.0003954	0.0001977	Cortisol	-0.00804857	0.00205283	8.88679e-05	No	-0.033239	0.0655506	0.612114	No					-	-0.0683499	0.0650046	0.293071	No	2.53
IGF1R	rs45490892	15:98741886	G/A	-0.00785	0.002215	0.0003954	0.0001977	WBC	-0.00783807	0.00207419	0.000158456	No	-0.0241386	0.0275972	0.38177	No					-	-0.0246737	0.0276263	0.371813	No	-0.15
IGF1R	rs45490892	15:98741886	G/A	-0.00785	0.002215	0.0003954	0.0001977	RBC	-0.00779128	0.00207245	0.000171242	No	0.00291107	0.00690842	0.673487	No					-	0.00178036	0.00691041	0.796695	No	-0.75
IGF1R	rs45490892	15:98741886	G/A	-0.00785	0.002215	0.0003954	0.0001977	HGB	-0.00780029	0.00207184	0.00016755	No	0.00584626	0.021397	0.784683	No					-	0.00180397	0.0213965	0.93281	No	-0.63
IGF1R	rs45490892	15:98741886	G/A	-0.00785	0.002215	0.0003954	0.0001977	HCT	-0.00781478	0.00207105	0.000161995	No	0.00610913	0.0560596	0.913224	No					-	-0.00597771	0.056037	0.915049	No	-0.45
IGF1R	rs45490892	15:98741886	G/A	-0.00785	0.002215	0.0003954	0.0001977	MCV	-0.00782704	0.00207395	0.000161583	No	-0.00221097	0.0650249	0.972876	No					-	-0.00549785	0.0650861	0.932684	No	-0.29
IGF1R	rs45490892	15:98741886	G/A	-0.00785	0.002215	0.0003954	0.0001977	MCH	-0.00782382	0.00207413	0.000162807	No	0.0054024	0.0263851	0.83777	No					-	0.00479903	0.0264131	0.855829	No	-0.33
IGF1R	rs45490892	15:98741886	G/A	-0.00785	0.002215	0.0003954	0.0001977	MCHC	-0.00783196	0.0020741	0.000160228	No	0.00546038	0.0159559	0.732194	No					-	0.00584542	0.0159733	0.714409	No	-0.23
IGF1R	rs45490892	15:98741886	G/A	-0.00785	0.002215	0.0003954	0.0001977	RDW	-0.00783725	0.00207393	0.000158404	No	0.00523776	0.0152016	0.730437	No					-	0.0062163	0.0152169	0.682906	No	-0.16
IGF1R	rs45490892	15:98741886	G/A	-0.00785	0.002215	0.0003954	0.0001977	PLT	-0.00764435	0.00207378	0.000228832	No	-2.29145	0.844453	0.0066684	No					-	-2.15835	0.84476	0.0106337	No	-2.62
IGF1R	rs45490892	15:98741886	G/A	-0.00785	0.002215	0.0003954	0.0001977	MPV	-0.00774182	0.00207246	0.000188313	No	-0.000974735	0.0131347	0.940844	No					-	-0.00294732	0.0131387	0.822509	No	-1.38
IGF1R	rs45490892	15:98741886	G/A	-0.00785	0.002215	0.0003954	0.0001977	Neutrophils	-0.00789713	0.00207359	0.000140677	No	0.171369	0.129876	0.187036	No					-	0.179911	0.129952	0.166253	No	0.6
IGF1R	rs45490892	15:98741886	G/A	-0.00785	0.002215	0.0003954	0.0001977	Lymphocytes	-0.00788751	0.00207382	0.000143581	No	-0.16123	0.119021	0.175563	No					-	-0.167949	0.11911	0.158561	No	0.48
IGF1R	rs45490892	15:98741886	G/A	-0.00785	0.002215	0.0003954	0.0001977	Monocytes	-0.00783806	0.00207418	0.000158448	No	0.0257293	0.0312495	0.410327	No					-	0.027224	0.0312809	0.384153	No	-0.15
IGF1R	rs45490892	15:98741886	G/A	-0.00785	0.002215	0.0003954	0.0001977	Eosinophils	-0.0078786	0.00207312	0.000145329	No	-0.0238115	0.0299762	0.427012	No					-	-0.0269367	0.0299931	0.369156	No	0.36
IGF1R	rs45490892	15:98741886	G/A	-0.00785	0.002215	0.0003954	0.0001977	Basophils	-0.00784729	0.00207453	0.000156038	No	-0.00994891	0.00506815	0.0496705	No					-	-0.0100811	0.00507378	0.0469601	No	-0.03
IGF1R	rs45490892	15:98741886	G/A	-0.00785	0.002215	0.0003954	0.0001977	AntiTPO	-0.00783061	0.0020763	0.000163246	No	-0.546809	2.00202	0.78476	No					-	-0.71625	2.0039	0.720779	No	-0.25
IGF1R	rs45490892	15:98741886	G/A	-0.00785	0.002215	0.0003954	0.0001977	Urine pH	-0.00817351	0.00206431	7.56428e-05	No	-0.00314362	0.0100592	0.754657	No					-	0.000282495	0.0100358	0.977544	No	4.12
IGF1R	rs45490892	15:98741886	G/A	-0.00785	0.002215	0.0003954	0.0001977	UGlucose	-0.00813851	0.00207027	8.51074e-05	No	0.58075	0.731251	0.427105	No					-	0.502998	0.731842	0.491907	No	3.68
IGF1R	rs45490892	15:98741886	G/A	-0.00785	0.002215	0.0003954	0.0001977	UProteins	-0.00833067	0.00206621	5.57413e-05	No	-0.131601	0.127822	0.303236	No					-	-0.165937	0.127671	0.193727	No	6.12
IGF1R	rs45490892	15:98741886	G/A	-0.00785	0.002215	0.0003954	0.0001977	UHGB	-0.0082076	0.00207099	7.44823e-05	No	-0.00194571	0.00190694	0.307594	No					-	-0.00203446	0.0019091	0.286601	No	4.56
IGF1R	rs4966022	15:98743055	G/A	0.007633	0.002194	0.0005046	0.0002523	Height	0.00759894	0.00205598	0.00022017	No	-0.23728	0.13986	0.0898118	No					-	-0.213916	0.139846	0.126134	No	-0.45
IGF1R	rs4966022	15:98743055	G/A	0.007633	0.002194	0.0005046	0.0002523	Weight	0.00765277	0.00205393	0.000195673	No	-0.295179	0.228979	0.197389	No					-	-0.254123	0.228867	0.266875	No	0.26
IGF1R	rs4966022	15:98743055	G/A	0.007633	0.002194	0.0005046	0.0002523	BMI	0.00774532	0.00205555	0.000165503	No	-0.0234295	0.0698163	0.737189	No					-	-0.0160599	0.0698509	0.818161	No	1.47
IGF1R	rs4966022	15:98743055	G/A	0.007633	0.002194	0.0005046	0.0002523	Body Fat	0.0074063	0.00205395	0.000312611	No	0.211804	0.143535	0.140076	No					-	0.214372	0.143697	0.135774	No	-2.97
IGF1R	rs4966022	15:98743055	G/A	0.007633	0.002194	0.0005046	0.0002523	Visceral Fat	0.00738364	0.00205379	0.000325776	No	-0.0301177	0.0659992	0.648159	No					-	-0.0219271	0.0660056	0.739744	No	-3.27
IGF1R	rs4966022	15:98743055	G/A	0.007633	0.002194	0.0005046	0.0002523	SBP	0.00708413	0.0020835	0.00067626	Yes	0.0787425	0.250913	0.753662	No					No	0.0925829	0.251156	0.712414	No	-7.19
IGF1R	rs4966022	15:98743055	G/A	0.007633	0.002194	0.0005046	0.0002523	DBP	0.00707249	0.00208366	0.000690836	Yes	0.0599642	0.143505	0.676063	No					No	0.0589703	0.143662	0.681462	No	-7.34
IGF1R	rs4966022	15:98743055	G/A	0.007633	0.002194	0.0005046	0.0002523	Pulse Rate	0.00703947	0.00208186	0.000724159	Yes	0.0172683	0.135855	0.898857	No					No	-0.00164428	0.135886	0.990346	No	-7.78
IGF1R	rs4966022	15:98743055	G/A	0.007633	0.002194	0.0005046	0.0002523	HbA1c	0.00771633	0.00205407	0.000173204	No	-0.000643012	0.00678432	0.924492	No					-	0.000265875	0.00678812	0.968758	No	1.09
IGF1R	rs4966022	15:98743055	G/A	0.007633	0.002194	0.0005046	0.0002523	SAlb	0.00791091	0.00204828	0.000113065	No	0.00493999	0.00381764	0.195698	No					-	0.00597669	0.00381211	0.116955	No	3.64
IGF1R	rs4966022	15:98743055	G/A	0.007633	0.002194	0.0005046	0.0002523	SCr	0.00129133	0.00127675	0.311838	Yes	-0.00839655	0.0021046	6.66444e-05	No					No	-0.0022038	0.00130851	0.0921737	No	-83.08
IGF1R	rs4966022	15:98743055	G/A	0.007633	0.002194	0.0005046	0.0002523	UAlb	0.00830086	0.00204529	4.97572e-05	Yes	1.75502	0.97433	0.0716925	No					No	2.12941	0.971268	0.0283728	No	8.75
IGF1R	rs4966022	15:98743055	G/A	0.007633	0.002194	0.0005046	0.0002523	UCr	0.0076381	0.00203284	0.000172687	No	-1.15793	1.05673	0.273204	No					-	-0.616318	1.04778	0.556401	No	0.07
IGF1R	rs4966022	15:98743055	G/A	0.007633	0.002194	0.0005046	0.0002523	UACR	0.00830617	0.00204286	4.81987e-05	Yes	1.90018	1.21458	0.117737	No					No	2.49765	1.20821	0.0387379	No	8.82
IGF1R	rs4966022	15:98743055	G/A	0.007633	0.002194	0.0005046	0.0002523	PTT	0.00781665	0.00204856	0.000136619	No	-0.0482716	0.184316	0.793407	No					-	-0.0991132	0.184039	0.590214	No	2.41
IGF1R	rs4966022	15:98743055	G/A	0.007633	0.002194	0.0005046	0.0002523	INR PT	0.00788786	0.00204939	0.000119387	No	0.0024166	0.00297334	0.416377	No					-	0.00316603	0.00297016	0.286475	No	3.34
IGF1R	rs4966022	15:98743055	G/A	0.007633	0.002194	0.0005046	0.0002523	aPTT ratio	0.00783068	0.00205406	0.000138506	No	0.000409777	0.00121225	0.735348	No					-	0.00043419	0.00121349	0.720499	No	2.59
IGF1R	rs4966022	15:98743055	G/A	0.007633	0.002194	0.0005046	0.0002523	aPTT	0.00863119	0.00237055	0.00027373	Yes	0.0693903	0.0440412	0.115174	No					No	0.0702902	0.0441084	0.11108	No	13.08
IGF1R	rs4966022	15:98743055	G/A	0.007633	0.002194	0.0005046	0.0002523	Fibrinogen	0.00777585	0.00205332	0.000153386	No	0.0445763	0.914441	0.961122	No					-	-0.040984	0.915137	0.96428	No	1.87
IGF1R	rs4966022	15:98743055	G/A	0.007633	0.002194	0.0005046	0.0002523	AT	0.00778175	0.00205364	0.000151984	No	-0.0270637	0.163906	0.868855	No					-	-0.0350459	0.164077	0.830868	No	1.95
IGF1R	rs4966022	15:98743055	G/A	0.007633	0.002194	0.0005046	0.0002523	BGlucose	0.00765397	0.00205218	0.00019277	No	-0.170052	0.217811	0.434978	No					-	-0.13891	0.217909	0.523833	No	0.27
IGF1R	rs4966022	15:98743055	G/A	0.007633	0.002194	0.0005046	0.0002523	Urate	0.00653666	0.00199249	0.00103919	Yes	-0.0472692	0.0204303	0.0207052	No	-0.04	0.0059	2.062e-10	23263486	Yes	-0.0294591	0.0198356	0.137532	Yes	-14.36
IGF1R	rs4966022	15:98743055	G/A	0.007633	0.002194	0.0005046	0.0002523	AST GOT	0.00754472	0.00205534	0.000243045	No	-0.24064	0.13164	0.0675758	No					-	-0.214206	0.131599	0.103616	No	-1.16
IGF1R	rs4966022	15:98743055	G/A	0.007633	0.002194	0.0005046	0.0002523	ALT GPT	0.00766963	0.00205362	0.000188974	No	-0.0946477	0.219269	0.666005	No					-	-0.0803058	0.219461	0.714431	No	0.48
IGF1R	rs4966022	15:98743055	G/A	0.007633	0.002194	0.0005046	0.0002523	GGT	0.00772993	0.00205361	0.000168119	No	-0.0254735	0.490712	0.9586	No					-	0.00133557	0.491205	0.997831	No	1.27
IGF1R	rs4966022	15:98743055	G/A	0.007633	0.002194	0.0005046	0.0002523	ALP	0.00770413	0.00205356	0.000176698	No	0.365151	0.312849	0.243165	No					-	0.369488	0.313167	0.23809	No	0.93
IGF1R	rs4966022	15:98743055	G/A	0.007633	0.002194	0.0005046	0.0002523	TB	0.00764667	0.00205235	0.000195743	No	-0.00533397	0.00711391	0.453396	No					-	-0.00382935	0.00710093	0.589709	No	0.18
IGF1R	rs4966022	15:98743055	G/A	0.007633	0.002194	0.0005046	0.0002523	DB	0.00780106	0.00205237	0.000144961	No	-0.000514204	0.00187308	0.783688	No					-	-7.20765e-05	0.00187062	0.969265	No	2.2
IGF1R	rs4966022	15:98743055	G/A	0.007633	0.002194	0.0005046	0.0002523	Lipase	0.00746499	0.00204233	0.000258355	No	-0.307641	0.269208	0.253165	No					-	-0.202775	0.268028	0.449341	No	-2.2
IGF1R	rs4966022	15:98743055	G/A	0.007633	0.002194	0.0005046	0.0002523	TC	0.00768161	0.00205361	0.000184635	No	-0.943178	0.635732	0.137943	No					-	-0.921683	0.636389	0.147564	No	0.64
IGF1R	rs4966022	15:98743055	G/A	0.007633	0.002194	0.0005046	0.0002523	HDL	0.00770091	0.00205265	0.000176629	No	0.0275399	0.202177	0.891653	No					-	0.00226518	0.202304	0.991067	No	0.89
IGF1R	rs4966022	15:98743055	G/A	0.007633	0.002194	0.0005046	0.0002523	LDL	0.00769691	0.00205391	0.000179635	No	-0.915036	0.554911	0.0991831	No					-	-0.906827	0.555521	0.102628	No	0.84
IGF1R	rs4966022	15:98743055	G/A	0.007633	0.002194	0.0005046	0.0002523	TG	0.00761314	0.00204922	0.00020419	No	-0.806668	1.06162	0.447364	No					-	-0.555029	1.06054	0.600745	No	-0.26
IGF1R	rs4966022	15:98743055	G/A	0.007633	0.002194	0.0005046	0.0002523	Sodium	0.00734094	0.00209923	0.000472676	No	0.0585453	0.0304122	0.0542514	No					-	0.0613255	0.0304306	0.043905	No	-3.83
IGF1R	rs4966022	15:98743055	G/A	0.007633	0.002194	0.0005046	0.0002523	Potassium	0.00756478	0.00204728	0.000221014	No	-0.00613075	0.00558026	0.271947	No					-	-0.0040207	0.00555999	0.469605	No	-0.89
IGF1R	rs4966022	15:98743055	G/A	0.007633	0.002194	0.0005046	0.0002523	Chlorine	0.00760094	0.00205356	0.000215595	No	0.0828805	0.0333634	0.0130013	No					-	0.0794851	0.0333912	0.0173115	No	-0.42
IGF1R	rs4966022	15:98743055	G/A	0.007633	0.002194	0.0005046	0.0002523	Calcium	0.00749758	0.00204623	0.000249484	No	-0.00178397	0.00134071	0.183346	No					-	-0.00131558	0.00133731	0.325261	No	-1.77
IGF1R	rs4966022	15:98743055	G/A	0.007633	0.002194	0.0005046	0.0002523	Phosphorus	0.00795962	0.00205353	0.00010683	No	0.015742	0.00743895	0.0343557	No					-	0.0173517	0.00743825	0.0196802	No	4.28
IGF1R	rs4966022	15:98743055	G/A	0.007633	0.002194	0.0005046	0.0002523	Magnesium	0.0076738	0.00204912	0.000181441	No	-0.000498789	0.00213783	0.815521	No					-	-6.90222e-05	0.00213528	0.974214	No	0.53
IGF1R	rs4966022	15:98743055	G/A	0.007633	0.002194	0.0005046	0.0002523	Iron	0.00774033	0.00205414	0.000165392	No	0.973001	0.612298	0.11207	No					-	0.988152	0.612951	0.106966	No	1.41
IGF1R	rs4966022	15:98743055	G/A	0.007633	0.002194	0.0005046	0.0002523	Ferritin	0.00770719	0.00205346	0.000175514	No	-1.16221	1.8877	0.538122	No					-	-1.10979	1.88971	0.557028	No	0.97
IGF1R	rs4966022	15:98743055	G/A	0.007633	0.002194	0.0005046	0.0002523	Transferrin	0.0077267	0.00205162	0.000166724	No	0.140855	0.66633	0.832588	No					-	0.230238	0.666433	0.729742	No	1.23
IGF1R	rs4966022	15:98743055	G/A	0.007633	0.002194	0.0005046	0.0002523	TIBC	0.00771673	0.00205248	0.000171071	No	0.177101	0.833223	0.831683	No					-	0.288962	0.833347	0.728787	No	1.1
IGF1R	rs4966022	15:98743055	G/A	0.007633	0.002194	0.0005046	0.0002523	TS	0.00768014	0.00205363	0.000185194	No	0.173168	0.215005	0.420598	No					-	0.1577	0.215201	0.463694	No	0.62
IGF1R	rs4966022	15:98743055	G/A	0.007633	0.002194	0.0005046	0.0002523	Homocyst	0.0068444	0.00202264	0.000717434	Yes	-0.0902909	0.0659644	0.171099	No					No	-0.0369589	0.0643893	0.565987	No	-10.33
IGF1R	rs4966022	15:98743055	G/A	0.007633	0.002194	0.0005046	0.0002523	CRP	0.00768622	0.00205324	0.000182506	No	-0.00623354	0.00823329	0.448999	No					-	-0.00577899	0.00824122	0.483176	No	0.7
IGF1R	rs4966022	15:98743055	G/A	0.007633	0.002194	0.0005046	0.0002523	TSH	0.00796667	0.00204844	0.000101241	No	0.0298091	0.0192045	0.120648	No					-	0.0354853	0.0191724	0.0642193	No	4.37
IGF1R	rs4966022	15:98743055	G/A	0.007633	0.002194	0.0005046	0.0002523	FT3	0.0120653	0.011604	0.299011	Yes	0.026308	0.0785179	0.737736	No					No	0.0173851	0.0782591	0.824299	No	58.07
IGF1R	rs4966022	15:98743055	G/A	0.007633	0.002194	0.0005046	0.0002523	FT4	0.0116937	0.0115679	0.312611	Yes	0.00933518	0.0188658	0.620964	No					No	0.00887976	0.0189028	0.638752	No	53.2
IGF1R	rs4966022	15:98743055	G/A	0.007633	0.002194	0.0005046	0.0002523	Cortisol	0.00777176	0.00203399	0.000133733	No	0.0107855	0.0649489	0.868112	No					-	0.0451143	0.0644069	0.483658	No	1.82
IGF1R	rs4966022	15:98743055	G/A	0.007633	0.002194	0.0005046	0.0002523	WBC	0.0076674	0.00205508	0.0001918	No	0.021699	0.0273432	0.427459	No					-	0.0222854	0.0273711	0.415554	No	0.45
IGF1R	rs4966022	15:98743055	G/A	0.007633	0.002194	0.0005046	0.0002523	RBC	0.00765168	0.00205334	0.000195245	No	-0.000473122	0.00684485	0.944895	No					-	0.000636074	0.00684656	0.925981	No	0.24
IGF1R	rs4966022	15:98743055	G/A	0.007633	0.002194	0.0005046	0.0002523	HGB	0.00765612	0.00205274	0.000192755	No	-0.000365754	0.0211999	0.986235	No					-	0.00362456	0.0211987	0.864243	No	0.3
IGF1R	rs4966022	15:98743055	G/A	0.007633	0.002194	0.0005046	0.0002523	HCT	0.00766538	0.00205197	0.000188287	No	0.00370052	0.0555432	0.946882	No					-	0.0156259	0.0555189	0.77837	No	0.42
IGF1R	rs4966022	15:98743055	G/A	0.007633	0.002194	0.0005046	0.0002523	MCV	0.00764663	0.00205487	0.000199331	No	-0.0223814	0.0644256	0.728298	No					-	-0.0190092	0.0644843	0.768161	No	0.18
IGF1R	rs4966022	15:98743055	G/A	0.007633	0.002194	0.0005046	0.0002523	MCH	0.00765319	0.00205504	0.000197071	No	-0.00829091	0.026142	0.751137	No					-	-0.00764351	0.0261689	0.770229	No	0.26
IGF1R	rs4966022	15:98743055	G/A	0.007633	0.002194	0.0005046	0.0002523	MCHC	0.00765582	0.00205499	0.000196006	No	0.000704713	0.015809	0.964446	No					-	0.000332879	0.0158257	0.983219	No	0.3
IGF1R	rs4966022	15:98743055	G/A	0.007633	0.002194	0.0005046	0.0002523	RDW	0.00768389	0.00205489	0.000185537	No	-0.0128047	0.0150611	0.395243	No					-	-0.0137654	0.0150758	0.361223	No	0.67
IGF1R	rs4966022	15:98743055	G/A	0.007633	0.002194	0.0005046	0.0002523	PLT	0.00745813	0.00205486	0.000285352	No	2.50245	0.83661	0.00278574	No					-	2.37633	0.836889	0.00452776	No	-2.29
IGF1R	rs4966022	15:98743055	G/A	0.007633	0.002194	0.0005046	0.0002523	MPV	0.0074968	0.00205356	0.000262901	No	-0.0104206	0.0130139	0.42331	No					-	-0.00851904	0.0130175	0.512851	No	-1.78
IGF1R	rs4966022	15:98743055	G/A	0.007633	0.002194	0.0005046	0.0002523	Neutrophils	0.00772425	0.00205449	0.000171075	No	-0.162835	0.12868	0.205749	No					-	-0.171651	0.128751	0.182497	No	1.2
IGF1R	rs4966022	15:98743055	G/A	0.007633	0.002194	0.0005046	0.0002523	Lymphocytes	0.0077116	0.0020547	0.000175598	No	0.144457	0.117926	0.220614	No					-	0.151372	0.118011	0.19963	No	1.03
IGF1R	rs4966022	15:98743055	G/A	0.007633	0.002194	0.0005046	0.0002523	Monocytes	0.00766918	0.00205509	0.000191162	No	-0.0269942	0.0309615	0.383304	No					-	-0.0283673	0.0309917	0.360046	No	0.47
IGF1R	rs4966022	15:98743055	G/A	0.007633	0.002194	0.0005046	0.0002523	Eosinophils	0.00773201	0.00205408	0.00016802	No	0.0337688	0.0296991	0.255551	No					-	0.0368587	0.0297148	0.21485	No	1.3
IGF1R	rs4966022	15:98743055	G/A	0.007633	0.002194	0.0005046	0.0002523	Basophils	0.00767829	0.00205545	0.000188313	No	0.0101312	0.00502142	0.0436598	No					-	0.010258	0.00502683	0.0413117	No	0.59
IGF1R	rs4966022	15:98743055	G/A	0.007633	0.002194	0.0005046	0.0002523	AntiTPO	0.00767724	0.00205723	0.00019113	No	1.52473	1.98353	0.442091	No					-	1.68953	1.98532	0.394783	No	0.58
IGF1R	rs4966022	15:98743055	G/A	0.007633	0.002194	0.0005046	0.0002523	Urine pH	0.00810544	0.00204527	7.45192e-05	No	-0.00354968	0.00996652	0.721728	No					-	-0.00688851	0.0099428	0.488442	No	6.19
IGF1R	rs4966022	15:98743055	G/A	0.007633	0.002194	0.0005046	0.0002523	UGlucose	0.00794925	0.00205124	0.000107147	No	-0.663518	0.72451	0.359785	No					-	-0.587791	0.725071	0.417576	No	4.14
IGF1R	rs4966022	15:98743055	G/A	0.007633	0.002194	0.0005046	0.0002523	UProteins	0.00813438	0.00204718	7.13296e-05	No	0.119606	0.126646	0.34498	No					-	0.153097	0.126493	0.226182	No	6.57
IGF1R	rs4966022	15:98743055	G/A	0.007633	0.002194	0.0005046	0.0002523	UHGB	0.00802782	0.00205196	9.20316e-05	No	0.0021913	0.00188935	0.246151	No					-	0.00227905	0.00189143	0.228257	No	5.17
IGF1R	rs62024530	15:98744245	A/G	-0.007677	0.00222	0.0005461	0.00027305	Height	-0.00757718	0.00208069	0.000272244	No	0.175467	0.141548	0.215139	No					-	0.154216	0.141538	0.275927	No	-1.3
IGF1R	rs62024530	15:98744245	A/G	-0.007677	0.00222	0.0005461	0.00027305	Weight	-0.00766028	0.00207856	0.000229557	No	0.233682	0.231719	0.313253	No					-	0.202962	0.231615	0.380892	No	-0.22
IGF1R	rs62024530	15:98744245	A/G	-0.007677	0.00222	0.0005461	0.00027305	BMI	-0.0077261	0.00208029	0.000205147	No	0.0217556	0.0706504	0.75814	No					-	0.0171781	0.0706885	0.808002	No	0.64
IGF1R	rs62024530	15:98744245	A/G	-0.007677	0.00222	0.0005461	0.00027305	Body Fat	-0.00747434	0.00207779	0.000323147	No	-0.166773	0.145204	0.250771	No					-	-0.168359	0.145377	0.246857	No	-2.64
IGF1R	rs62024530	15:98744245	A/G	-0.007677	0.00222	0.0005461	0.00027305	Visceral Fat	-0.0074643	0.0020777	0.000329	No	0.0190786	0.0667641	0.775067	No					-	0.0136321	0.0667746	0.838239	No	-2.77
IGF1R	rs62024530	15:98744245	A/G	-0.007677	0.00222	0.0005461	0.00027305	SBP	-0.00715862	0.0021078	0.000685831	Yes	0.0119029	0.253824	0.962598	No					No	-0.00369672	0.254088	0.988392	No	-6.75
IGF1R	rs62024530	15:98744245	A/G	-0.007677	0.00222	0.0005461	0.00027305	DBP	-0.0071598	0.00210794	0.000685019	Yes	0.0082535	0.145171	0.954663	No					No	0.0104429	0.145338	0.942721	No	-6.74
IGF1R	rs62024530	15:98744245	A/G	-0.007677	0.00222	0.0005461	0.00027305	Pulse Rate	-0.00711958	0.00210619	0.00072683	Yes	-0.0286091	0.137433	0.835102	No					No	-0.0100465	0.137473	0.941744	No	-7.26
IGF1R	rs62024530	15:98744245	A/G	-0.007677	0.00222	0.0005461	0.00027305	HbA1c	-0.00774985	0.00207809	0.000193054	No	0.000110317	0.00686348	0.987176	No					-	-0.000799027	0.00686736	0.907376	No	0.95
IGF1R	rs62024530	15:98744245	A/G	-0.007677	0.00222	0.0005461	0.00027305	SAlb	-0.00791825	0.00207217	0.000133578	No	-0.00424115	0.00386221	0.272181	No					-	-0.00528666	0.00385666	0.170472	No	3.14
IGF1R	rs62024530	15:98744245	A/G	-0.007677	0.00222	0.0005461	0.00027305	SCr	-0.00163629	0.00129148	0.20519	Yes	0.00798457	0.00212934	0.000177969	No					No	0.00176734	0.00132383	0.181898	No	-78.69
IGF1R	rs62024530	15:98744245	A/G	-0.007677	0.00222	0.0005461	0.00027305	UAlb	-0.00835954	0.00206953	5.39956e-05	Yes	-1.9113	0.985799	0.0525492	No					No	-2.28962	0.982699	0.0198293	No	8.89
IGF1R	rs62024530	15:98744245	A/G	-0.007677	0.00222	0.0005461	0.00027305	UCr	-0.00782277	0.0020565	0.000143257	No	0.636552	1.06911	0.551588	No					-	0.091923	1.06004	0.930899	No	1.9
IGF1R	rs62024530	15:98744245	A/G	-0.007677	0.00222	0.0005461	0.00027305	UACR	-0.0083505	0.002067	5.38677e-05	Yes	-1.98085	1.22888	0.107011	No					No	-2.58996	1.22244	0.0341416	No	8.77
IGF1R	rs62024530	15:98744245	A/G	-0.007677	0.00222	0.0005461	0.00027305	PTT	-0.0079013	0.00207223	0.000138134	No	0.124987	0.186435	0.502615	No					-	0.176652	0.186154	0.342665	No	2.92
IGF1R	rs62024530	15:98744245	A/G	-0.007677	0.00222	0.0005461	0.00027305	INR PT	-0.00792455	0.00207306	0.000132827	No	-0.00271327	0.00300756	0.366999	No					-	-0.0034685	0.00300435	0.248326	No	3.22
IGF1R	rs62024530	15:98744245	A/G	-0.007677	0.00222	0.0005461	0.00027305	aPTT ratio	-0.00786053	0.00207782	0.000155803	No	-7.89134e-05	0.00122625	0.94869	No					-	-0.000103733	0.00122751	0.932655	No	2.39
IGF1R	rs62024530	15:98744245	A/G	-0.007677	0.00222	0.0005461	0.00027305	aPTT	-0.00858622	0.00239618	0.000341838	Yes	-0.06625	0.0445164	0.136744	No					No	-0.0671726	0.0445844	0.131952	No	11.84
IGF1R	rs62024530	15:98744245	A/G	-0.007677	0.00222	0.0005461	0.00027305	Fibrinogen	-0.0078288	0.00207706	0.000164717	No	0.565103	0.924955	0.541245	No					-	0.655783	0.925657	0.478682	No	1.98
IGF1R	rs62024530	15:98744245	A/G	-0.007677	0.00222	0.0005461	0.00027305	AT	-0.00783258	0.00207748	0.000164032	No	0.198828	0.165782	0.230428	No					-	0.207126	0.165955	0.212028	No	2.03
IGF1R	rs62024530	15:98744245	A/G	-0.007677	0.00222	0.0005461	0.00027305	BGlucose	-0.00770241	0.00207609	0.000208327	No	0.114254	0.220351	0.604116	No					-	0.0825474	0.220451	0.708079	No	0.33
IGF1R	rs62024530	15:98744245	A/G	-0.007677	0.00222	0.0005461	0.00027305	Urate	-0.00648608	0.00201584	0.00129696	Yes	0.0505224	0.0206677	0.0145219	No					No	0.0326832	0.0200664	0.103397	No	-15.51
IGF1R	rs62024530	15:98744245	A/G	-0.007677	0.00222	0.0005461	0.00027305	AST GOT	-0.00757587	0.00207923	0.000270199	No	0.262253	0.133159	0.0489263	No					-	0.235707	0.133119	0.0766505	No	-1.32
IGF1R	rs62024530	15:98744245	A/G	-0.007677	0.00222	0.0005461	0.00027305	ALT GPT	-0.00772452	0.00207768	0.000202004	No	0.0819619	0.221835	0.711784	No					-	0.0677911	0.222031	0.760127	No	0.62
IGF1R	rs62024530	15:98744245	A/G	-0.007677	0.00222	0.0005461	0.00027305	GGT	-0.00775098	0.00207756	0.000191907	No	0.144356	0.496415	0.771212	No					-	0.118193	0.496917	0.812	No	0.96
IGF1R	rs62024530	15:98744245	A/G	-0.007677	0.00222	0.0005461	0.00027305	ALP	-0.00773449	0.0020775	0.000197951	No	-0.316188	0.316498	0.317808	No					-	-0.32009	0.316822	0.312369	No	0.75
IGF1R	rs62024530	15:98744245	A/G	-0.007677	0.00222	0.0005461	0.00027305	TB	-0.00768903	0.00207639	0.00021413	No	0.00616109	0.00719695	0.39198	No					-	0.00453934	0.00718391	0.527482	No	0.16
IGF1R	rs62024530	15:98744245	A/G	-0.007677	0.00222	0.0005461	0.00027305	DB	-0.00777851	0.002076	0.00018004	No	0.001064	0.00189453	0.574388	No					-	0.000600154	0.00189206	0.751101	No	1.32
IGF1R	rs62024530	15:98744245	A/G	-0.007677	0.00222	0.0005461	0.00027305	Lipase	-0.00749535	0.00206617	0.000287416	No	0.306335	0.272344	0.260696	No					-	0.201452	0.271152	0.45753	No	-2.37
IGF1R	rs62024530	15:98744245	A/G	-0.007677	0.00222	0.0005461	0.00027305	TC	-0.00768565	0.00207782	0.000217676	No	1.22435	0.643115	0.0569663	No					-	1.20293	0.643782	0.0617167	No	0.11
IGF1R	rs62024530	15:98744245	A/G	-0.007677	0.00222	0.0005461	0.00027305	HDL	-0.00774882	0.00207662	0.000191415	No	0.0360383	0.204533	0.860142	No					-	0.0612854	0.204662	0.764605	No	0.94
IGF1R	rs62024530	15:98744245	A/G	-0.007677	0.00222	0.0005461	0.00027305	LDL	-0.00772459	0.00207799	0.000202416	No	1.06124	0.561355	0.0587204	No					-	1.05304	0.561975	0.0609837	No	0.62
IGF1R	rs62024530	15:98744245	A/G	-0.007677	0.00222	0.0005461	0.00027305	TG	-0.00761494	0.00207325	0.000241001	No	0.898999	1.07402	0.402589	No					-	0.648081	1.07293	0.545838	No	-0.81
IGF1R	rs62024530	15:98744245	A/G	-0.007677	0.00222	0.0005461	0.00027305	Sodium	-0.00753209	0.00212437	0.00039361	No	-0.0653953	0.0307739	0.0336095	No					-	-0.0682672	0.0307934	0.0266501	No	-1.89
IGF1R	rs62024530	15:98744245	A/G	-0.007677	0.00222	0.0005461	0.00027305	Potassium	-0.00773814	0.00207124	0.000188	No	0.00316538	0.00564604	0.575058	No					-	0.00104169	0.00562549	0.853097	No	0.8
IGF1R	rs62024530	15:98744245	A/G	-0.007677	0.00222	0.0005461	0.00027305	Chlorine	-0.00761839	0.00207767	0.000246871	No	-0.0924176	0.0337498	0.00618628	No					-	-0.0889961	0.0337782	0.00843344	No	-0.76
IGF1R	rs62024530	15:98744245	A/G	-0.007677	0.00222	0.0005461	0.00027305	Calcium	-0.00753242	0.00207012	0.000275453	No	0.00177969	0.00135634	0.189506	No					-	0.00130746	0.00135291	0.333863	No	-1.88
IGF1R	rs62024530	15:98744245	A/G	-0.007677	0.00222	0.0005461	0.00027305	Phosphorus	-0.00794103	0.00207737	0.000132821	No	-0.0111861	0.00752674	0.13726	No					-	-0.012803	0.00752617	0.0889481	No	3.44
IGF1R	rs62024530	15:98744245	A/G	-0.007677	0.00222	0.0005461	0.00027305	Magnesium	-0.00772325	0.00207302	0.000195911	No	0.000180947	0.00216273	0.933324	No					-	-0.000251568	0.00216016	0.907292	No	0.6
IGF1R	rs62024530	15:98744245	A/G	-0.007677	0.00222	0.0005461	0.00027305	Iron	-0.00779241	0.00207816	0.000178054	No	-0.91757	0.619463	0.138576	No					-	-0.932801	0.620129	0.13256	No	1.5
IGF1R	rs62024530	15:98744245	A/G	-0.007677	0.00222	0.0005461	0.00027305	Ferritin	-0.00773537	0.00207747	0.000197584	No	1.72844	1.90964	0.365428	No					-	1.67802	1.91168	0.38009	No	0.76
IGF1R	rs62024530	15:98744245	A/G	-0.007677	0.00222	0.0005461	0.00027305	Transferrin	-0.00777928	0.00207558	0.000179235	No	-0.31692	0.674084	0.638259	No					-	-0.407343	0.67419	0.545727	No	1.33
IGF1R	rs62024530	15:98744245	A/G	-0.007677	0.00222	0.0005461	0.00027305	TIBC	-0.00776998	0.00207635	0.000183471	No	-0.396797	0.842878	0.637819	No					-	-0.509991	0.843005	0.545214	No	1.21
IGF1R	rs62024530	15:98744245	A/G	-0.007677	0.00222	0.0005461	0.00027305	TS	-0.0077409	0.00207765	0.000195753	No	-0.135684	0.21752	0.532789	No					-	-0.119974	0.21772	0.581612	No	0.83
IGF1R	rs62024530	15:98744245	A/G	-0.007677	0.00222	0.0005461	0.00027305	Homocyst	-0.00694772	0.00204516	0.000683562	Yes	0.0821068	0.0667002	0.218359	No					No	0.0285005	0.0651074	0.66158	No	-9.5
IGF1R	rs62024530	15:98744245	A/G	-0.007677	0.00222	0.0005461	0.00027305	CRP	-0.00772959	0.00207715	0.000199318	No	0.00265872	0.00832937	0.749583	No					-	0.0022089	0.00833742	0.791063	No	0.69
IGF1R	rs62024530	15:98744245	A/G	-0.007677	0.00222	0.0005461	0.00027305	TSH	-0.00804324	0.00207244	0.000104671	No	-0.0355997	0.0194274	0.0669144	No					-	-0.0413107	0.0193948	0.0331971	No	4.77
IGF1R	rs62024530	15:98744245	A/G	-0.007677	0.00222	0.0005461	0.00027305	FT3	-0.0137661	0.0115785	0.235089	Yes	-0.0397481	0.0783491	0.612176	No					No	-0.0295088	0.0781283	0.705833	No	79.32
IGF1R	rs62024530	15:98744245	A/G	-0.007677	0.00222	0.0005461	0.00027305	FT4	-0.0135137	0.0115574	0.242908	Yes	-0.0184899	0.0188262	0.326552	No					No	-0.0179922	0.0188715	0.340891	No	76.03
IGF1R	rs62024530	15:98744245	A/G	-0.007677	0.00222	0.0005461	0.00027305	Cortisol	-0.00786299	0.00205773	0.000133603	No	-0.0240122	0.0657054	0.714781	No					-	-0.0584772	0.0651568	0.369482	No	2.42
IGF1R	rs62024530	15:98744245	A/G	-0.007677	0.00222	0.0005461	0.00027305	WBC	-0.00768988	0.00207912	0.000217916	No	-0.0200308	0.0276625	0.469012	No					-	-0.0205462	0.0276909	0.458115	No	0.17
IGF1R	rs62024530	15:98744245	A/G	-0.007677	0.00222	0.0005461	0.00027305	RBC	-0.0076687	0.00207737	0.000224068	No	0.000993959	0.00692475	0.885869	No					-	-0.000120828	0.00692652	0.986083	No	-0.11
IGF1R	rs62024530	15:98744245	A/G	-0.007677	0.00222	0.0005461	0.00027305	HGB	-0.00766518	0.00207677	0.000224627	No	0.00346249	0.0214474	0.871749	No					-	-0.000514909	0.0214463	0.980846	No	-0.15
IGF1R	rs62024530	15:98744245	A/G	-0.007677	0.00222	0.0005461	0.00027305	HCT	-0.0076802	0.00207599	0.000217133	No	0.000451132	0.0561917	0.993594	No					-	-0.0114354	0.0561673	0.838674	No	0.04
IGF1R	rs62024530	15:98744245	A/G	-0.007677	0.00222	0.0005461	0.00027305	MCV	-0.0076708	0.00207891	0.000225593	No	0.0203972	0.0651777	0.754327	No					-	0.0172121	0.0652374	0.79191	No	-0.08
IGF1R	rs62024530	15:98744245	A/G	-0.007677	0.00222	0.0005461	0.00027305	MCH	-0.00767535	0.0020791	0.000223952	No	0.0111492	0.0264471	0.673351	No					-	0.0105642	0.0264744	0.689876	No	-0.02
IGF1R	rs62024530	15:98744245	A/G	-0.007677	0.00222	0.0005461	0.00027305	MCHC	-0.0076843	0.00207904	0.00022011	No	0.00401153	0.0159935	0.801957	No					-	0.00438385	0.0160105	0.784235	No	0.1
IGF1R	rs62024530	15:98744245	A/G	-0.007677	0.00222	0.0005461	0.00027305	RDW	-0.00769002	0.00207888	0.000217492	No	0.00467676	0.0152374	0.758906	No					-	0.00563771	0.0152523	0.711667	No	0.17
IGF1R	rs62024530	15:98744245	A/G	-0.007677	0.00222	0.0005461	0.00027305	PLT	-0.00750603	0.00207866	0.000306499	No	-2.19092	0.84647	0.00965901	No					-	-2.05951	0.846752	0.0150226	No	-2.23
IGF1R	rs62024530	15:98744245	A/G	-0.007677	0.00222	0.0005461	0.00027305	MPV	-0.00759099	0.0020774	0.000259416	No	-0.000303798	0.0131657	0.981591	No					-	-0.00223732	0.0131693	0.8651	No	-1.12
IGF1R	rs62024530	15:98744245	A/G	-0.007677	0.00222	0.0005461	0.00027305	Neutrophils	-0.0077633	0.0020786	0.000188838	No	0.199569	0.130178	0.125294	No					-	0.207912	0.13025	0.110464	No	1.12
IGF1R	rs62024530	15:98744245	A/G	-0.007677	0.00222	0.0005461	0.00027305	Lymphocytes	-0.00775119	0.00207883	0.000193569	No	-0.18573	0.119298	0.119535	No					-	-0.192301	0.119384	0.107258	No	0.97
IGF1R	rs62024530	15:98744245	A/G	-0.007677	0.00222	0.0005461	0.00027305	Monocytes	-0.00769114	0.00207912	0.000217405	No	0.0239105	0.0313232	0.445275	No					-	0.0253855	0.0313539	0.418163	No	0.18
IGF1R	rs62024530	15:98744245	A/G	-0.007677	0.00222	0.0005461	0.00027305	Eosinophils	-0.00773729	0.00207807	0.0001977	No	-0.0259006	0.0300466	0.3887	No					-	-0.0289578	0.0300627	0.335447	No	0.79
IGF1R	rs62024530	15:98744245	A/G	-0.007677	0.00222	0.0005461	0.00027305	Basophils	-0.00770043	0.00207945	0.000214111	No	-0.00963914	0.00508015	0.0578022	No					-	-0.00976862	0.00508566	0.0547828	No	0.31
IGF1R	rs62024530	15:98744245	A/G	-0.007677	0.00222	0.0005461	0.00027305	AntiTPO	-0.00768221	0.00208131	0.000224513	No	-0.767869	2.00678	0.701996	No					-	-0.935759	2.0086	0.641314	No	0.07
IGF1R	rs62024530	15:98744245	A/G	-0.007677	0.00222	0.0005461	0.00027305	Urine pH	-0.00802098	0.00206925	0.000106744	No	-0.00361793	0.0100829	0.719738	No					-	-0.000251754	0.0100592	0.980034	No	4.48
IGF1R	rs62024530	15:98744245	A/G	-0.007677	0.00222	0.0005461	0.00027305	UGlucose	-0.00799998	0.00207519	0.000116423	No	0.501799	0.732981	0.493612	No					-	0.425312	0.733551	0.562063	No	4.21
IGF1R	rs62024530	15:98744245	A/G	-0.007677	0.00222	0.0005461	0.00027305	UProteins	-0.00819525	0.00207115	7.64639e-05	No	-0.139886	0.128122	0.27494	No					-	-0.173613	0.127968	0.174908	No	6.75
IGF1R	rs62024530	15:98744245	A/G	-0.007677	0.00222	0.0005461	0.00027305	UHGB	-0.00806174	0.00207593	0.000103646	No	-0.00185168	0.00191144	0.3327	No					-	-0.00193877	0.00191356	0.311002	No	5.01
IGF1R	rs57516305	15:98745330	T/C	-0.007655	0.002216	0.0005549	0.00027745	Height	-0.00759225	0.00207728	0.000258598	No	0.173572	0.141317	0.219383	No					-	0.152271	0.141308	0.281245	No	-0.82
IGF1R	rs57516305	15:98745330	T/C	-0.007655	0.002216	0.0005549	0.00027745	Weight	-0.00767084	0.00207514	0.000219722	No	0.239127	0.231339	0.301318	No					-	0.208345	0.231236	0.367605	No	0.21
IGF1R	rs57516305	15:98745330	T/C	-0.007655	0.002216	0.0005549	0.00027745	BMI	-0.00773679	0.00207687	0.000196213	No	0.0246025	0.0705344	0.727246	No					-	0.0200179	0.0705727	0.776685	No	1.07
IGF1R	rs57516305	15:98745330	T/C	-0.007655	0.002216	0.0005549	0.00027745	Body Fat	-0.00749014	0.00207435	0.000306689	No	-0.162092	0.144965	0.263532	No					-	-0.16367	0.145138	0.25948	No	-2.15
IGF1R	rs57516305	15:98745330	T/C	-0.007655	0.002216	0.0005549	0.00027745	Visceral Fat	-0.00747766	0.00207427	0.000313713	No	0.0211303	0.0666539	0.751239	No					-	0.0156727	0.0666647	0.814138	No	-2.32
IGF1R	rs57516305	15:98745330	T/C	-0.007655	0.002216	0.0005549	0.00027745	SBP	-0.00713007	0.00210475	0.000707806	Yes	-0.00295438	0.253457	0.9907	No					No	-0.018528	0.253719	0.941787	No	-6.86
IGF1R	rs57516305	15:98745330	T/C	-0.007655	0.002216	0.0005549	0.00027745	DBP	-0.00712926	0.00210489	0.000709395	Yes	-0.000169066	0.144961	0.999069	No					No	0.00200383	0.145128	0.988984	No	-6.87
IGF1R	rs57516305	15:98745330	T/C	-0.007655	0.002216	0.0005549	0.00027745	Pulse Rate	-0.00708824	0.00210314	0.000753733	Yes	-0.0306921	0.137234	0.823035	No					No	-0.0122129	0.137274	0.92911	No	-7.4
IGF1R	rs57516305	15:98745330	T/C	-0.007655	0.002216	0.0005549	0.00027745	HbA1c	-0.00776008	0.00207469	0.000184776	No	0.000507139	0.00685227	0.941004	No					-	-0.000402839	0.00685618	0.953148	No	1.37
IGF1R	rs57516305	15:98745330	T/C	-0.007655	0.002216	0.0005549	0.00027745	SAlb	-0.0079354	0.00206878	0.000125924	No	-0.00432431	0.0038559	0.26211	No					-	-0.00537187	0.00385037	0.162999	No	3.66
IGF1R	rs57516305	15:98745330	T/C	-0.007655	0.002216	0.0005549	0.00027745	SCr	-0.00163335	0.00128938	0.205269	Yes	0.00800679	0.00212585	0.00016656	No					No	0.00177832	0.00132167	0.178492	No	-78.66
IGF1R	rs57516305	15:98745330	T/C	-0.007655	0.002216	0.0005549	0.00027745	UAlb	-0.0083668	0.00206612	5.17047e-05	Yes	-1.88288	0.984189	0.05576	No					No	-2.26169	0.9811	0.0211724	No	9.3
IGF1R	rs57516305	15:98745330	T/C	-0.007655	0.002216	0.0005549	0.00027745	UCr	-0.00783286	0.00205313	0.000136944	No	0.647923	1.06736	0.543844	No					-	0.102357	1.05831	0.922953	No	2.32
IGF1R	rs57516305	15:98745330	T/C	-0.007655	0.002216	0.0005549	0.00027745	UACR	-0.0083563	0.0020636	5.17368e-05	Yes	-1.94157	1.22687	0.113558	No					No	-2.5513	1.22045	0.0366013	No	9.16
IGF1R	rs57516305	15:98745330	T/C	-0.007655	0.002216	0.0005549	0.00027745	PTT	-0.00792942	0.00206889	0.000127517	No	0.140776	0.186133	0.449476	No					-	0.192574	0.185854	0.300153	No	3.58
IGF1R	rs57516305	15:98745330	T/C	-0.007655	0.002216	0.0005549	0.00027745	INR PT	-0.00794688	0.00206972	0.000123991	No	-0.00286293	0.0030027	0.340384	No					-	-0.00361997	0.00299951	0.227517	No	3.81
IGF1R	rs57516305	15:98745330	T/C	-0.007655	0.002216	0.0005549	0.00027745	aPTT ratio	-0.00787548	0.00207446	0.000147678	No	-0.000134845	0.00122428	0.912298	No					-	-0.000159698	0.00122554	0.896325	No	2.88
IGF1R	rs57516305	15:98745330	T/C	-0.007655	0.002216	0.0005549	0.00027745	aPTT	-0.00845049	0.00239271	0.000415715	Yes	-0.0661408	0.0444505	0.136809	No					No	-0.0670758	0.0445171	0.131926	No	10.39
IGF1R	rs57516305	15:98745330	T/C	-0.007655	0.002216	0.0005549	0.00027745	Fibrinogen	-0.00784374	0.0020737	0.000156167	No	0.554467	0.923466	0.54824	No					-	0.64528	0.924172	0.485053	No	2.47
IGF1R	rs57516305	15:98745330	T/C	-0.007655	0.002216	0.0005549	0.00027745	AT	-0.0078475	0.00207412	0.000155518	No	0.195523	0.165515	0.237513	No					-	0.203832	0.165689	0.218647	No	2.51
IGF1R	rs57516305	15:98745330	T/C	-0.007655	0.002216	0.0005549	0.00027745	BGlucose	-0.00771428	0.0020727	0.000198839	No	0.120709	0.219991	0.583223	No					-	0.0889644	0.220092	0.686063	No	0.77
IGF1R	rs57516305	15:98745330	T/C	-0.007655	0.002216	0.0005549	0.00027745	Urate	-0.00649378	0.00201256	0.00125653	Yes	0.0507835	0.0206339	0.0138651	No					No	0.0329101	0.0200337	0.100469	No	-15.17
IGF1R	rs57516305	15:98745330	T/C	-0.007655	0.002216	0.0005549	0.00027745	AST GOT	-0.00758652	0.00207583	0.000258799	No	0.266793	0.13294	0.0447912	No					-	0.240208	0.132901	0.0707271	No	-0.89
IGF1R	rs57516305	15:98745330	T/C	-0.007655	0.002216	0.0005549	0.00027745	ALT GPT	-0.00773526	0.00207427	0.000193185	No	0.0997895	0.221471	0.652304	No					-	0.0856211	0.221668	0.699313	No	1.05
IGF1R	rs57516305	15:98745330	T/C	-0.007655	0.002216	0.0005549	0.00027745	GGT	-0.00776405	0.00207416	0.000182676	No	0.160514	0.495605	0.746039	No					-	0.134342	0.496108	0.786557	No	1.42
IGF1R	rs57516305	15:98745330	T/C	-0.007655	0.002216	0.0005549	0.00027745	ALP	-0.00774857	0.0020741	0.000188089	No	-0.313124	0.315982	0.321731	No					-	-0.317006	0.316307	0.316266	No	1.22
IGF1R	rs57516305	15:98745330	T/C	-0.007655	0.002216	0.0005549	0.00027745	TB	-0.00771187	0.00207297	0.000200136	No	0.00548057	0.00718525	0.445629	No					-	0.0038554	0.00717225	0.590904	No	0.74
IGF1R	rs57516305	15:98745330	T/C	-0.007655	0.002216	0.0005549	0.00027745	DB	-0.00780468	0.00207258	0.000167033	No	0.000840572	0.00189144	0.656757	No					-	0.000375683	0.00188898	0.84236	No	1.96
IGF1R	rs57516305	15:98745330	T/C	-0.007655	0.002216	0.0005549	0.00027745	Lipase	-0.00749138	0.00206282	0.000283028	No	0.329026	0.271897	0.226263	No					-	0.223996	0.270709	0.408005	No	-2.14
IGF1R	rs57516305	15:98745330	T/C	-0.007655	0.002216	0.0005549	0.00027745	TC	-0.00769952	0.00207442	0.000207018	No	1.22986	0.642064	0.0554594	No					-	1.2084	0.642733	0.0601236	No	0.58
IGF1R	rs57516305	15:98745330	T/C	-0.007655	0.002216	0.0005549	0.00027745	HDL	-0.00775719	0.00207322	0.000183853	No	0.0170009	0.204199	0.933649	No					-	0.0422476	0.204329	0.836199	No	1.33
IGF1R	rs57516305	15:98745330	T/C	-0.007655	0.002216	0.0005549	0.00027745	LDL	-0.00773842	0.0020746	0.000192472	No	1.08522	0.560433	0.0528469	No					-	1.07707	0.561055	0.0549217	No	1.09
IGF1R	rs57516305	15:98745330	T/C	-0.007655	0.002216	0.0005549	0.00027745	TG	-0.00762259	0.00206987	0.000232025	No	0.950082	1.07226	0.37561	No					-	0.698789	1.07118	0.514188	No	-0.42
IGF1R	rs57516305	15:98745330	T/C	-0.007655	0.002216	0.0005549	0.00027745	Sodium	-0.00757955	0.0021213	0.000354523	No	-0.0647865	0.0307299	0.0350344	No					-	-0.067679	0.0307497	0.027762	No	-0.99
IGF1R	rs57516305	15:98745330	T/C	-0.007655	0.002216	0.0005549	0.00027745	Potassium	-0.00776811	0.00206781	0.000173151	No	0.00271789	0.0056368	0.629697	No					-	0.000589757	0.00561629	0.916371	No	1.48
IGF1R	rs57516305	15:98745330	T/C	-0.007655	0.002216	0.0005549	0.00027745	Chlorine	-0.00763401	0.00207425	0.000234109	No	-0.0911884	0.033695	0.00681542	No					-	-0.0877611	0.0337235	0.00927161	No	-0.27
IGF1R	rs57516305	15:98745330	T/C	-0.007655	0.002216	0.0005549	0.00027745	Calcium	-0.00754129	0.00206674	0.000264717	No	0.00181926	0.00135412	0.179139	No					-	0.00134641	0.0013507	0.318875	No	-1.49
IGF1R	rs57516305	15:98745330	T/C	-0.007655	0.002216	0.0005549	0.00027745	Phosphorus	-0.00795339	0.00207396	0.000126392	No	-0.011026	0.00751449	0.142326	No					-	-0.0126445	0.00751397	0.0924435	No	3.9
IGF1R	rs57516305	15:98745330	T/C	-0.007655	0.002216	0.0005549	0.00027745	Magnesium	-0.00773844	0.00206963	0.000185736	No	0.00016248	0.0021592	0.940017	No					-	-0.000271143	0.00215664	0.899953	No	1.09
IGF1R	rs57516305	15:98745330	T/C	-0.007655	0.002216	0.0005549	0.00027745	Iron	-0.00780742	0.00207477	0.00016882	No	-0.952658	0.618446	0.123493	No					-	-0.968007	0.619114	0.117958	No	1.99
IGF1R	rs57516305	15:98745330	T/C	-0.007655	0.002216	0.0005549	0.00027745	Ferritin	-0.00774954	0.00207407	0.000187701	No	1.6729	1.90653	0.380258	No					-	1.6224	1.90858	0.395313	No	1.24
IGF1R	rs57516305	15:98745330	T/C	-0.007655	0.002216	0.0005549	0.00027745	Transferrin	-0.00779743	0.00207218	0.000168898	No	-0.348462	0.672982	0.604617	No					-	-0.439164	0.673091	0.514121	No	1.86
IGF1R	rs57516305	15:98745330	T/C	-0.007655	0.002216	0.0005549	0.00027745	TIBC	-0.00778816	0.00207295	0.0001729	No	-0.436299	0.8415	0.604136	No					-	-0.549841	0.841631	0.513575	No	1.74
IGF1R	rs57516305	15:98745330	T/C	-0.007655	0.002216	0.0005549	0.00027745	TS	-0.00775378	0.00207425	0.000186424	No	-0.141367	0.217164	0.515083	No					-	-0.12564	0.217365	0.563268	No	1.29
IGF1R	rs57516305	15:98745330	T/C	-0.007655	0.002216	0.0005549	0.00027745	Homocyst	-0.00696176	0.00204183	0.000653235	Yes	0.0847357	0.0665912	0.203234	No					No	0.0309075	0.0650018	0.634451	No	-9.06
IGF1R	rs57516305	15:98745330	T/C	-0.007655	0.002216	0.0005549	0.00027745	CRP	-0.00774276	0.00207376	0.000189729	No	0.00288115	0.00831577	0.728998	No					-	0.00243091	0.00832385	0.770261	No	1.15
IGF1R	rs57516305	15:98745330	T/C	-0.007655	0.002216	0.0005549	0.00027745	TSH	-0.00805239	0.00206904	0.000100121	No	-0.0350011	0.0193958	0.071171	No					-	-0.0407206	0.0193634	0.035493	No	5.19
IGF1R	rs57516305	15:98745330	T/C	-0.007655	0.002216	0.0005549	0.00027745	FT3	-0.0136893	0.0115793	0.237739	Yes	-0.0398276	0.078353	0.611483	No					No	-0.0296419	0.0781309	0.704578	No	78.83
IGF1R	rs57516305	15:98745330	T/C	-0.007655	0.002216	0.0005549	0.00027745	FT4	-0.013379	0.0115518	0.247399	Yes	-0.0185423	0.0188162	0.324929	No					No	-0.0180491	0.018861	0.339098	No	74.77
IGF1R	rs57516305	15:98745330	T/C	-0.007655	0.002216	0.0005549	0.00027745	Cortisol	-0.00790902	0.00205436	0.000118909	No	-0.0314106	0.0655978	0.632066	No					-	-0.0659495	0.06505	0.310689	No	3.32
IGF1R	rs57516305	15:98745330	T/C	-0.007655	0.002216	0.0005549	0.00027745	WBC	-0.00770509	0.00207572	0.000206723	No	-0.0218647	0.0276172	0.42855	No					-	-0.0223849	0.0276457	0.418127	No	0.65
IGF1R	rs57516305	15:98745330	T/C	-0.007655	0.002216	0.0005549	0.00027745	RBC	-0.00767349	0.00207397	0.000216826	No	0.00176632	0.00691342	0.798349	No					-	0.000651142	0.00691523	0.924983	No	0.24
IGF1R	rs57516305	15:98745330	T/C	-0.007655	0.002216	0.0005549	0.00027745	HGB	-0.0076825	0.00207337	0.000212245	No	0.00279734	0.0214124	0.896062	No					-	-0.00118795	0.0214114	0.955756	No	0.36
IGF1R	rs57516305	15:98745330	T/C	-0.007655	0.002216	0.0005549	0.00027745	HCT	-0.00769378	0.00207259	0.000206595	No	0.000788877	0.0560998	0.988781	No					-	-0.0111173	0.0560759	0.84285	No	0.51
IGF1R	rs57516305	15:98745330	T/C	-0.007655	0.002216	0.0005549	0.00027745	MCV	-0.00769058	0.00207549	0.000212165	No	0.00811735	0.0650715	0.900728	No					-	0.00490312	0.0651313	0.939993	No	0.46
IGF1R	rs57516305	15:98745330	T/C	-0.007655	0.002216	0.0005549	0.00027745	MCH	-0.00769184	0.00207567	0.000211926	No	0.00584871	0.0264041	0.824701	No					-	0.00525299	0.0264315	0.84247	No	0.48
IGF1R	rs57516305	15:98745330	T/C	-0.007655	0.002216	0.0005549	0.00027745	MCHC	-0.00769673	0.00207563	0.000209905	No	0.00232544	0.0159674	0.884211	No					-	0.00269561	0.0159844	0.866084	No	0.55
IGF1R	rs57516305	15:98745330	T/C	-0.007655	0.002216	0.0005549	0.00027745	RDW	-0.00770768	0.00207548	0.000205354	No	0.0062928	0.0152125	0.679132	No					-	0.00725841	0.0152274	0.633609	No	0.69
IGF1R	rs57516305	15:98745330	T/C	-0.007655	0.002216	0.0005549	0.00027745	PLT	-0.00751941	0.00207526	0.000292238	No	-2.20265	0.845083	0.00916259	No					-	-2.07111	0.845369	0.0143043	No	-1.77
IGF1R	rs57516305	15:98745330	T/C	-0.007655	0.002216	0.0005549	0.00027745	MPV	-0.00760051	0.002074	0.000248933	No	0.000458462	0.0131442	0.972177	No					-	-0.00147734	0.0131478	0.910537	No	-0.71
IGF1R	rs57516305	15:98745330	T/C	-0.007655	0.002216	0.0005549	0.00027745	Neutrophils	-0.0077745	0.00207518	0.000180366	No	0.192489	0.129966	0.138618	No					-	0.200847	0.130039	0.122495	No	1.56
IGF1R	rs57516305	15:98745330	T/C	-0.007655	0.002216	0.0005549	0.00027745	Lymphocytes	-0.00776378	0.00207541	0.00018442	No	-0.1815	0.119103	0.127569	No					-	-0.188086	0.11919	0.114589	No	1.42
IGF1R	rs57516305	15:98745330	T/C	-0.007655	0.002216	0.0005549	0.00027745	Monocytes	-0.0077067	0.00207573	0.00020611	No	0.0266323	0.0312718	0.394435	No					-	0.0281138	0.0313026	0.369138	No	0.68
IGF1R	rs57516305	15:98745330	T/C	-0.007655	0.002216	0.0005549	0.00027745	Eosinophils	-0.00775003	0.00207466	0.000188328	No	-0.0252265	0.0299976	0.400395	No					-	-0.02829	0.0300138	0.345926	No	1.24
IGF1R	rs57516305	15:98745330	T/C	-0.007655	0.002216	0.0005549	0.00027745	Basophils	-0.00771599	0.00207609	0.000203009	No	-0.0101713	0.00507175	0.0449379	No					-	-0.010302	0.00507727	0.0424791	No	0.8
IGF1R	rs57516305	15:98745330	T/C	-0.007655	0.002216	0.0005549	0.00027745	AntiTPO	-0.0076964	0.00207788	0.000213383	No	-0.642059	2.00348	0.748618	No					-	-0.809882	2.00532	0.686319	No	0.54
IGF1R	rs57516305	15:98745330	T/C	-0.007655	0.002216	0.0005549	0.00027745	Urine pH	-0.00804263	0.00206585	9.95975e-05	No	-0.00311997	0.0100664	0.756614	No					-	0.00025254	0.0100428	0.979939	No	5.06
IGF1R	rs57516305	15:98745330	T/C	-0.007655	0.002216	0.0005549	0.00027745	UGlucose	-0.00801405	0.00207179	0.00011034	No	0.491084	0.731783	0.502186	No					-	0.414444	0.732356	0.571471	No	4.69
IGF1R	rs57516305	15:98745330	T/C	-0.007655	0.002216	0.0005549	0.00027745	UProteins	-0.00821265	0.00206776	7.18396e-05	No	-0.143602	0.127912	0.26161	No					-	-0.177395	0.127758	0.16501	No	7.28
IGF1R	rs57516305	15:98745330	T/C	-0.007655	0.002216	0.0005549	0.00027745	UHGB	-0.00807584	0.00207253	9.81797e-05	No	-0.00192262	0.00190831	0.313719	No					-	-0.00200999	0.00191043	0.292774	No	5.5
IGF1R	rs62024533	15:98747271	C/A	-0.007642	0.002216	0.0005651	0.00028255	Height	-0.00757201	0.00207658	0.000267293	No	0.165999	0.14127	0.240004	No					-	0.144774	0.14126	0.305447	No	-0.92
IGF1R	rs62024533	15:98747271	C/A	-0.007642	0.002216	0.0005651	0.00028255	Weight	-0.00764642	0.00207447	0.000229035	No	0.23732	0.231263	0.304826	No					-	0.206687	0.231159	0.371272	No	0.06
IGF1R	rs62024533	15:98747271	C/A	-0.007642	0.002216	0.0005651	0.00028255	BMI	-0.00771037	0.0020762	0.000205359	No	0.0261177	0.0705112	0.711089	No					-	0.0215625	0.0705493	0.759886	No	0.89
IGF1R	rs62024533	15:98747271	C/A	-0.007642	0.002216	0.0005651	0.00028255	Body Fat	-0.00746408	0.00207366	0.000320398	No	-0.156609	0.144917	0.279867	No					-	-0.158177	0.14509	0.275652	No	-2.33
IGF1R	rs62024533	15:98747271	C/A	-0.007642	0.002216	0.0005651	0.00028255	Visceral Fat	-0.00745114	0.00207359	0.000328022	No	0.0218467	0.0666319	0.743015	No					-	0.0164222	0.0666424	0.80536	No	-2.5
IGF1R	rs62024533	15:98747271	C/A	-0.007642	0.002216	0.0005651	0.00028255	SBP	-0.00707719	0.0021044	0.000773836	Yes	-0.000692252	0.253413	0.99782	No					No	-0.0161924	0.253673	0.949105	No	-7.39
IGF1R	rs62024533	15:98747271	C/A	-0.007642	0.002216	0.0005651	0.00028255	DBP	-0.00707699	0.00210455	0.000774759	Yes	0.00657283	0.144936	0.963829	No					No	0.00874286	0.145101	0.951955	No	-7.39
IGF1R	rs62024533	15:98747271	C/A	-0.007642	0.002216	0.0005651	0.00028255	Pulse Rate	-0.00703281	0.0021028	0.000827406	Yes	-0.0351711	0.13721	0.797701	No					No	-0.0168445	0.137249	0.902324	No	-7.97
IGF1R	rs62024533	15:98747271	C/A	-0.007642	0.002216	0.0005651	0.00028255	HbA1c	-0.00773369	0.00207402	0.000193406	No	0.000584599	0.00685001	0.931991	No					-	-0.000322523	0.00685389	0.962469	No	1.2
IGF1R	rs62024533	15:98747271	C/A	-0.007642	0.002216	0.0005651	0.00028255	SAlb	-0.00790747	0.0020681	0.000132341	No	-0.0042677	0.00385463	0.26825	No					-	-0.00531166	0.00384909	0.167624	No	3.47
IGF1R	rs62024533	15:98747271	C/A	-0.007642	0.002216	0.0005651	0.00028255	SCr	-0.00166603	0.00128894	0.196192	Yes	0.00793054	0.00212518	0.000191227	No					No	0.00172257	0.00132124	0.192347	No	-78.2
IGF1R	rs62024533	15:98747271	C/A	-0.007642	0.002216	0.0005651	0.00028255	UAlb	-0.00833392	0.00206543	5.50152e-05	Yes	-1.84875	0.983869	0.0602651	No					No	-2.22631	0.980778	0.023232	No	9.05
IGF1R	rs62024533	15:98747271	C/A	-0.007642	0.002216	0.0005651	0.00028255	UCr	-0.0077972	0.00205246	0.000146162	No	0.683466	1.06701	0.521834	No					-	0.13982	1.05796	0.89486	No	2.03
IGF1R	rs62024533	15:98747271	C/A	-0.007642	0.002216	0.0005651	0.00028255	UACR	-0.0083282	0.00206292	5.45184e-05	Yes	-1.93114	1.22647	0.11539	No					No	-2.53911	1.22004	0.0374438	No	8.98
IGF1R	rs62024533	15:98747271	C/A	-0.007642	0.002216	0.0005651	0.00028255	PTT	-0.00789497	0.00206822	0.000135743	No	0.132781	0.186074	0.475495	No					-	0.184376	0.185793	0.321041	No	3.31
IGF1R	rs62024533	15:98747271	C/A	-0.007642	0.002216	0.0005651	0.00028255	INR PT	-0.00791658	0.00206906	0.000130933	No	-0.00281357	0.00300173	0.34862	No					-	-0.00356777	0.00299853	0.234137	No	3.59
IGF1R	rs62024533	15:98747271	C/A	-0.007642	0.002216	0.0005651	0.00028255	aPTT ratio	-0.00784755	0.0020738	0.000155134	No	-9.12779e-05	0.00122388	0.94055	No					-	-0.000116094	0.00122514	0.924508	No	2.69
IGF1R	rs62024533	15:98747271	C/A	-0.007642	0.002216	0.0005651	0.00028255	aPTT	-0.00842602	0.00239179	0.00042987	Yes	-0.0621303	0.0444351	0.162094	No					No	-0.0630582	0.0445015	0.156534	No	10.26
IGF1R	rs62024533	15:98747271	C/A	-0.007642	0.002216	0.0005651	0.00028255	Fibrinogen	-0.00781666	0.00207304	0.000163769	No	0.573785	0.923166	0.534258	No					-	0.664317	0.923867	0.47212	No	2.29
IGF1R	rs62024533	15:98747271	C/A	-0.007642	0.002216	0.0005651	0.00028255	AT	-0.00782244	0.00207349	0.000162482	No	0.213277	0.16546	0.197429	No					-	0.221592	0.165632	0.180974	No	2.36
IGF1R	rs62024533	15:98747271	C/A	-0.007642	0.002216	0.0005651	0.00028255	BGlucose	-0.00768512	0.00207203	0.00020921	No	0.131227	0.219918	0.550714	No					-	0.0996039	0.220018	0.650768	No	0.56
IGF1R	rs62024533	15:98747271	C/A	-0.007642	0.002216	0.0005651	0.00028255	Urate	-0.0065104	0.00201184	0.00121593	Yes	0.0490533	0.0206275	0.0174227	No					No	0.0312381	0.0200273	0.118844	No	-14.81
IGF1R	rs62024533	15:98747271	C/A	-0.007642	0.002216	0.0005651	0.00028255	AST GOT	-0.00756684	0.00207516	0.000267282	No	0.260532	0.132899	0.0499789	No					-	0.23402	0.132859	0.0781999	No	-0.98
IGF1R	rs62024533	15:98747271	C/A	-0.007642	0.002216	0.0005651	0.00028255	ALT GPT	-0.0077127	0.0020736	0.000200723	No	0.0826312	0.2214	0.708991	No					-	0.0684819	0.221596	0.757298	No	0.93
IGF1R	rs62024533	15:98747271	C/A	-0.007642	0.002216	0.0005651	0.00028255	GGT	-0.00773948	0.00207348	0.00019055	No	0.142048	0.495442	0.774341	No					-	0.115916	0.495943	0.8152	No	1.28
IGF1R	rs62024533	15:98747271	C/A	-0.007642	0.002216	0.0005651	0.00028255	ALP	-0.00772271	0.00207343	0.000196682	No	-0.327975	0.315876	0.299153	No					-	-0.3319	0.3162	0.293903	No	1.06
IGF1R	rs62024533	15:98747271	C/A	-0.007642	0.002216	0.0005651	0.00028255	TB	-0.00768496	0.00207229	0.000209663	No	0.0055822	0.00718287	0.437086	No					-	0.00396247	0.00716984	0.58051	No	0.56
IGF1R	rs62024533	15:98747271	C/A	-0.007642	0.002216	0.0005651	0.00028255	DB	-0.0077794	0.0020719	0.000174512	No	0.00083465	0.00189082	0.658917	No					-	0.000371195	0.00188835	0.844167	No	1.8
IGF1R	rs62024533	15:98747271	C/A	-0.007642	0.002216	0.0005651	0.00028255	Lipase	-0.00745232	0.00206216	0.000303165	No	0.345961	0.271805	0.203109	No					-	0.241309	0.270617	0.372574	No	-2.48
IGF1R	rs62024533	15:98747271	C/A	-0.007642	0.002216	0.0005651	0.00028255	TC	-0.00767409	0.00207374	0.000216227	No	1.22266	0.641854	0.0568228	No					-	1.20127	0.64252	0.0615644	No	0.42
IGF1R	rs62024533	15:98747271	C/A	-0.007642	0.002216	0.0005651	0.00028255	HDL	-0.00772831	0.00207254	0.000193367	No	0.0060717	0.204132	0.976272	No					-	0.0312259	0.204261	0.878502	No	1.13
IGF1R	rs62024533	15:98747271	C/A	-0.007642	0.002216	0.0005651	0.00028255	LDL	-0.00771296	0.00207391	0.000201066	No	1.0682	0.560251	0.056595	No					-	1.06004	0.560871	0.058789	No	0.93
IGF1R	rs62024533	15:98747271	C/A	-0.007642	0.002216	0.0005651	0.00028255	TG	-0.00758665	0.00206921	0.000247202	No	1.0323	1.0719	0.335542	No					-	0.782017	1.07082	0.465225	No	-0.72
IGF1R	rs62024533	15:98747271	C/A	-0.007642	0.002216	0.0005651	0.00028255	Sodium	-0.00754683	0.00212051	0.000374095	No	-0.0613954	0.0307199	0.0456839	No					-	-0.0642705	0.0307395	0.0365711	No	-1.25
IGF1R	rs62024533	15:98747271	C/A	-0.007642	0.002216	0.0005651	0.00028255	Potassium	-0.00775517	0.00206715	0.000176678	No	0.0023689	0.00563502	0.67421	No					-	0.000246649	0.00561449	0.96496	No	1.48
IGF1R	rs62024533	15:98747271	C/A	-0.007642	0.002216	0.0005651	0.00028255	Chlorine	-0.00761291	0.00207352	0.000242378	No	-0.0876152	0.0336848	0.00930795	No					-	-0.0841901	0.0337131	0.0125318	No	-0.38
IGF1R	rs62024533	15:98747271	C/A	-0.007642	0.002216	0.0005651	0.00028255	Calcium	-0.00751539	0.00206607	0.000276634	No	0.00182041	0.00135367	0.178722	No					-	0.00134899	0.00135025	0.317788	No	-1.66
IGF1R	rs62024533	15:98747271	C/A	-0.007642	0.002216	0.0005651	0.00028255	Phosphorus	-0.00792331	0.00207328	0.00013337	No	-0.0105607	0.00751211	0.159809	No					-	-0.0121743	0.00751157	0.105106	No	3.68
IGF1R	rs62024533	15:98747271	C/A	-0.007642	0.002216	0.0005651	0.00028255	Magnesium	-0.00771065	0.00206896	0.000194956	No	0.000197096	0.00215849	0.927246	No					-	-0.000234716	0.00215592	0.913308	No	0.9
IGF1R	rs62024533	15:98747271	C/A	-0.007642	0.002216	0.0005651	0.00028255	Iron	-0.00778414	0.00207414	0.000175742	No	-1.02858	0.61823	0.0961951	No					-	-1.044	0.618895	0.0916572	No	1.86
IGF1R	rs62024533	15:98747271	C/A	-0.007642	0.002216	0.0005651	0.00028255	Ferritin	-0.00772397	0.00207339	0.000196154	No	1.64849	1.90591	0.387094	No					-	1.59798	1.90794	0.402309	No	1.07
IGF1R	rs62024533	15:98747271	C/A	-0.007642	0.002216	0.0005651	0.00028255	Transferrin	-0.00776905	0.00207151	0.000177512	No	-0.327389	0.672761	0.626528	No					-	-0.417693	0.672867	0.534768	No	1.66
IGF1R	rs62024533	15:98747271	C/A	-0.007642	0.002216	0.0005651	0.00028255	TIBC	-0.00775975	0.00207228	0.000181715	No	-0.409932	0.841224	0.626054	No					-	-0.522975	0.841352	0.534226	No	1.54
IGF1R	rs62024533	15:98747271	C/A	-0.007642	0.002216	0.0005651	0.00028255	TS	-0.00772396	0.00207359	0.000196437	No	-0.164125	0.217091	0.449654	No					-	-0.148496	0.217291	0.494372	No	1.07
IGF1R	rs62024533	15:98747271	C/A	-0.007642	0.002216	0.0005651	0.00028255	Homocyst	-0.00694606	0.00204129	0.000669666	Yes	0.0850826	0.0665735	0.20127	No					No	0.0313479	0.0649844	0.629538	No	-9.11
IGF1R	rs62024533	15:98747271	C/A	-0.007642	0.002216	0.0005651	0.00028255	CRP	-0.00771977	0.00207307	0.00019729	No	0.00220305	0.00831304	0.791006	No					-	0.00175295	0.00832109	0.833154	No	1.02
IGF1R	rs62024533	15:98747271	C/A	-0.007642	0.002216	0.0005651	0.00028255	TSH	-0.00802329	0.00206836	0.000105524	No	-0.0345754	0.0193894	0.0745828	No					-	-0.0402759	0.019357	0.0374869	No	4.99
IGF1R	rs62024533	15:98747271	C/A	-0.007642	0.002216	0.0005651	0.00028255	FT3	-0.0140922	0.0115253	0.222074	Yes	-0.0394076	0.0779964	0.613629	No					No	-0.0289414	0.077784	0.710012	No	84.4
IGF1R	rs62024533	15:98747271	C/A	-0.007642	0.002216	0.0005651	0.00028255	FT4	-0.0137857	0.0115009	0.231284	Yes	-0.0188674	0.0187336	0.3144	No					No	-0.0183626	0.0187802	0.32871	No	80.39
IGF1R	rs62024533	15:98747271	C/A	-0.007642	0.002216	0.0005651	0.00028255	Cortisol	-0.00787915	0.00205369	0.000125518	No	-0.0304604	0.0655762	0.642297	No					-	-0.064886	0.0650284	0.318395	No	3.1
IGF1R	rs62024533	15:98747271	C/A	-0.007642	0.002216	0.0005651	0.00028255	WBC	-0.00767963	0.00207504	0.000215934	No	-0.0221432	0.027608	0.42254	No					-	-0.0226624	0.0276364	0.412224	No	0.49
IGF1R	rs62024533	15:98747271	C/A	-0.007642	0.002216	0.0005651	0.00028255	RBC	-0.0076456	0.0020733	0.000227518	No	0.00195351	0.00691113	0.777442	No					-	0.000842214	0.00691292	0.903034	No	0.05
IGF1R	rs62024533	15:98747271	C/A	-0.007642	0.002216	0.0005651	0.00028255	HGB	-0.0076555	0.00207269	0.000222351	No	0.00310365	0.0214053	0.884718	No					-	-0.000868731	0.0214042	0.967626	No	0.18
IGF1R	rs62024533	15:98747271	C/A	-0.007642	0.002216	0.0005651	0.00028255	HCT	-0.00767123	0.00207191	0.000214626	No	-0.000711179	0.0560813	0.989882	No					-	-0.012583	0.0560571	0.822398	No	0.38
IGF1R	rs62024533	15:98747271	C/A	-0.007642	0.002216	0.0005651	0.00028255	MCV	-0.00766779	0.00207481	0.000220484	No	0.00191385	0.0650501	0.976529	No					-	-0.00130325	0.0651095	0.984031	No	0.34
IGF1R	rs62024533	15:98747271	C/A	-0.007642	0.002216	0.0005651	0.00028255	MCH	-0.00766642	0.002075	0.000221336	No	0.00542495	0.0263954	0.837165	No					-	0.00482949	0.0264226	0.854976	No	0.32
IGF1R	rs62024533	15:98747271	C/A	-0.007642	0.002216	0.0005651	0.00028255	MCHC	-0.00767333	0.00207496	0.0002184	No	0.00433724	0.0159621	0.785842	No					-	0.0047097	0.015979	0.768197	No	0.41
IGF1R	rs62024533	15:98747271	C/A	-0.007642	0.002216	0.0005651	0.00028255	RDW	-0.00768151	0.0020748	0.000214797	No	0.00601852	0.0152075	0.69229	No					-	0.00698056	0.0152224	0.646551	No	0.52
IGF1R	rs62024533	15:98747271	C/A	-0.007642	0.002216	0.0005651	0.00028255	PLT	-0.00749567	0.00207457	0.000304004	No	-2.1786	0.84481	0.00992834	No					-	-2.0474	0.845092	0.0154232	No	-1.91
IGF1R	rs62024533	15:98747271	C/A	-0.007642	0.002216	0.0005651	0.00028255	MPV	-0.00758002	0.00207332	0.000257507	No	-0.000367016	0.0131398	0.977717	No					-	-0.00229773	0.0131434	0.861225	No	-0.81
IGF1R	rs62024533	15:98747271	C/A	-0.007642	0.002216	0.0005651	0.00028255	Neutrophils	-0.00775155	0.00207451	0.000187576	No	0.198593	0.129922	0.126407	No					-	0.206925	0.129995	0.111462	No	1.43
IGF1R	rs62024533	15:98747271	C/A	-0.007642	0.002216	0.0005651	0.00028255	Lymphocytes	-0.00773985	0.00207475	0.000192139	No	-0.185687	0.119063	0.118893	No					-	-0.192253	0.119149	0.106658	No	1.28
IGF1R	rs62024533	15:98747271	C/A	-0.007642	0.002216	0.0005651	0.00028255	Monocytes	-0.00768002	0.00207504	0.000215773	No	0.0243523	0.0312617	0.436008	No					-	0.0258255	0.0312923	0.409221	No	0.5
IGF1R	rs62024533	15:98747271	C/A	-0.007642	0.002216	0.0005651	0.00028255	Eosinophils	-0.00772425	0.00207399	0.000196883	No	-0.0251501	0.0299877	0.401668	No					-	-0.0282015	0.0300038	0.347275	No	1.08
IGF1R	rs62024533	15:98747271	C/A	-0.007642	0.002216	0.0005651	0.00028255	Basophils	-0.00768981	0.00207539	0.000212324	No	-0.00993324	0.00507012	0.05012	No					-	-0.0100631	0.00507562	0.0474348	No	0.63
IGF1R	rs62024533	15:98747271	C/A	-0.007642	0.002216	0.0005651	0.00028255	AntiTPO	-0.00766972	0.00207719	0.000223364	No	-0.554009	2.00282	0.782082	No					-	-0.721256	2.00464	0.71901	No	0.36
IGF1R	rs62024533	15:98747271	C/A	-0.007642	0.002216	0.0005651	0.00028255	Urine pH	-0.00801156	0.00206518	0.000105401	No	-0.00340548	0.0100631	0.735058	No					-	-4.44732e-05	0.0100394	0.996466	No	4.84
IGF1R	rs62024533	15:98747271	C/A	-0.007642	0.002216	0.0005651	0.00028255	UGlucose	-0.00798478	0.00207112	0.000116308	No	0.531627	0.731539	0.467411	No					-	0.455327	0.732108	0.533995	No	4.49
IGF1R	rs62024533	15:98747271	C/A	-0.007642	0.002216	0.0005651	0.00028255	UProteins	-0.00818317	0.00206709	7.58447e-05	No	-0.14058	0.12787	0.271621	No					-	-0.174255	0.127716	0.172473	No	7.08
IGF1R	rs62024533	15:98747271	C/A	-0.007642	0.002216	0.0005651	0.00028255	UHGB	-0.00804783	0.00207184	0.000103242	No	-0.00176558	0.00190769	0.354726	No					-	-0.00185236	0.00190981	0.33211	No	5.31
IGF1R	rs62024534	15:98747522	C/T	-0.007673	0.002219	0.0005476	0.0002738	Height	-0.00758986	0.00207968	0.000264053	No	0.161356	0.141482	0.25412	No					-	0.140069	0.141473	0.32216	No	-1.08
IGF1R	rs62024534	15:98747522	C/T	-0.007673	0.002219	0.0005476	0.0002738	Weight	-0.00766424	0.00207757	0.000226287	No	0.230301	0.23161	0.320079	No					-	0.199568	0.231506	0.388685	No	-0.11
IGF1R	rs62024534	15:98747522	C/T	-0.007673	0.002219	0.0005476	0.0002738	BMI	-0.00772597	0.00207931	0.000203783	No	0.0249385	0.0706169	0.723982	No					-	0.0203674	0.0706551	0.77315	No	0.69
IGF1R	rs62024534	15:98747522	C/T	-0.007673	0.002219	0.0005476	0.0002738	Body Fat	-0.00747775	0.00207679	0.000318976	No	-0.150989	0.145137	0.298216	No					-	-0.152546	0.145311	0.293838	No	-2.54
IGF1R	rs62024534	15:98747522	C/T	-0.007673	0.002219	0.0005476	0.0002738	Visceral Fat	-0.00746668	0.00207673	0.000325443	No	0.0200824	0.0667328	0.763468	No					-	0.0146383	0.0667434	0.826404	No	-2.69
IGF1R	rs62024534	15:98747522	C/T	-0.007673	0.002219	0.0005476	0.0002738	SBP	-0.00713506	0.00210717	0.000711756	Yes	0.0181254	0.253748	0.943056	No					No	0.0025836	0.254011	0.991885	No	-7.01
IGF1R	rs62024534	15:98747522	C/T	-0.007673	0.002219	0.0005476	0.0002738	DBP	-0.0071373	0.00210732	0.000709605	Yes	0.0160295	0.145127	0.912054	No					No	0.018233	0.145294	0.900138	No	-6.98
IGF1R	rs62024534	15:98747522	C/T	-0.007673	0.002219	0.0005476	0.0002738	Pulse Rate	-0.00709836	0.00210556	0.000751186	Yes	-0.0258316	0.137392	0.850869	No					No	-0.00732663	0.137432	0.957485	No	-7.49
IGF1R	rs62024534	15:98747522	C/T	-0.007673	0.002219	0.0005476	0.0002738	HbA1c	-0.0077504	0.00207711	0.000191507	No	0.000253438	0.00686024	0.970531	No					-	-0.000655848	0.00686412	0.923882	No	1.01
IGF1R	rs62024534	15:98747522	C/T	-0.007673	0.002219	0.0005476	0.0002738	SAlb	-0.00792798	0.0020712	0.000130111	No	-0.00444356	0.00386036	0.249729	No					-	-0.00548975	0.00385482	0.15444	No	3.32
IGF1R	rs62024534	15:98747522	C/T	-0.007673	0.002219	0.0005476	0.0002738	SCr	-0.00171002	0.00129084	0.18529	Yes	0.00789083	0.00212837	0.000210467	No					No	0.00167187	0.00132322	0.206442	No	-77.71
IGF1R	rs62024534	15:98747522	C/T	-0.007673	0.002219	0.0005476	0.0002738	UAlb	-0.00835576	0.00206854	5.39719e-05	Yes	-1.88559	0.985337	0.0556931	No					No	-2.26394	0.982241	0.0211942	No	8.9
IGF1R	rs62024534	15:98747522	C/T	-0.007673	0.002219	0.0005476	0.0002738	UCr	-0.00783386	0.00205551	0.000139145	No	0.601202	1.06861	0.573718	No					-	0.0563981	1.05954	0.957551	No	2.1
IGF1R	rs62024534	15:98747522	C/T	-0.007673	0.002219	0.0005476	0.0002738	UACR	-0.00834811	0.00206602	5.36929e-05	Yes	-1.96038	1.2283	0.110518	No					No	-2.56959	1.22187	0.0354897	No	8.8
IGF1R	rs62024534	15:98747522	C/T	-0.007673	0.002219	0.0005476	0.0002738	PTT	-0.00791077	0.00207125	0.00013462	No	0.133182	0.186346	0.47481	No					-	0.184884	0.186065	0.320415	No	3.1
IGF1R	rs62024534	15:98747522	C/T	-0.007673	0.002219	0.0005476	0.0002738	INR PT	-0.00793011	0.00207208	0.000130429	No	-0.00277137	0.00300613	0.3566	No					-	-0.00352701	0.00300293	0.240212	No	3.35
IGF1R	rs62024534	15:98747522	C/T	-0.007673	0.002219	0.0005476	0.0002738	aPTT ratio	-0.00786342	0.00207683	0.00015382	No	-6.32078e-05	0.00122567	0.958872	No					-	-8.80057e-05	0.00122693	0.94282	No	2.48
IGF1R	rs62024534	15:98747522	C/T	-0.007673	0.002219	0.0005476	0.0002738	aPTT	-0.0086035	0.0023951	0.000330469	Yes	-0.0635004	0.0444977	0.153614	No					No	-0.0644136	0.0445659	0.148407	No	12.13
IGF1R	rs62024534	15:98747522	C/T	-0.007673	0.002219	0.0005476	0.0002738	Fibrinogen	-0.00783397	0.00207608	0.000161925	No	0.611078	0.924514	0.508645	No					-	0.701894	0.925216	0.448093	No	2.1
IGF1R	rs62024534	15:98747522	C/T	-0.007673	0.002219	0.0005476	0.0002738	AT	-0.00783588	0.0020765	0.000161831	No	0.201232	0.165703	0.224618	No					-	0.209539	0.165876	0.206537	No	2.12
IGF1R	rs62024534	15:98747522	C/T	-0.007673	0.002219	0.0005476	0.0002738	BGlucose	-0.00769971	0.00207512	0.000207971	No	0.128282	0.220247	0.560279	No					-	0.0965934	0.220346	0.661127	No	0.35
IGF1R	rs62024534	15:98747522	C/T	-0.007673	0.002219	0.0005476	0.0002738	Urate	-0.00653311	0.00201483	0.00118867	Yes	0.0486767	0.0206584	0.0184784	No					No	0.0308296	0.0200573	0.124305	No	-14.86
IGF1R	rs62024534	15:98747522	C/T	-0.007673	0.002219	0.0005476	0.0002738	AST GOT	-0.00758125	0.00207823	0.000265686	No	0.257908	0.133097	0.0526823	No					-	0.231348	0.133057	0.0821171	No	-1.2
IGF1R	rs62024534	15:98747522	C/T	-0.007673	0.002219	0.0005476	0.0002738	ALT GPT	-0.00772819	0.00207669	0.000199202	No	0.0731821	0.221731	0.741369	No					-	0.058992	0.221927	0.790385	No	0.72
IGF1R	rs62024534	15:98747522	C/T	-0.007673	0.002219	0.0005476	0.0002738	GGT	-0.00775346	0.00207657	0.000189664	No	0.135286	0.496181	0.785125	No					-	0.1091	0.496683	0.826142	No	1.05
IGF1R	rs62024534	15:98747522	C/T	-0.007673	0.002219	0.0005476	0.0002738	ALP	-0.00773631	0.00207652	0.000195906	No	-0.32799	0.316347	0.299852	No					-	-0.331916	0.316672	0.2946	No	0.83
IGF1R	rs62024534	15:98747522	C/T	-0.007673	0.002219	0.0005476	0.0002738	TB	-0.00769648	0.00207539	0.00020965	No	0.00573936	0.00719358	0.424979	No					-	0.004116	0.00718054	0.566511	No	0.31
IGF1R	rs62024534	15:98747522	C/T	-0.007673	0.002219	0.0005476	0.0002738	DB	-0.00778864	0.002075	0.000175317	No	0.000915161	0.00189364	0.628906	No					-	0.000450831	0.00189117	0.811585	No	1.51
IGF1R	rs62024534	15:98747522	C/T	-0.007673	0.002219	0.0005476	0.0002738	Lipase	-0.00749014	0.0020652	0.000288333	No	0.315414	0.272214	0.246607	No					-	0.210523	0.271023	0.437313	No	-2.38
IGF1R	rs62024534	15:98747522	C/T	-0.007673	0.002219	0.0005476	0.0002738	TC	-0.00768702	0.00207685	0.00021564	No	1.24335	0.642808	0.0531101	No					-	1.22196	0.643475	0.0575932	No	0.18
IGF1R	rs62024534	15:98747522	C/T	-0.007673	0.002219	0.0005476	0.0002738	HDL	-0.00774859	0.00207564	0.000190164	No	0.0285214	0.204436	0.889048	No					-	0.0537599	0.204566	0.79271	No	0.99
IGF1R	rs62024534	15:98747522	C/T	-0.007673	0.002219	0.0005476	0.0002738	LDL	-0.00772657	0.00207701	0.00020026	No	1.06434	0.561088	0.057868	No					-	1.05614	0.561709	0.0601049	No	0.7
IGF1R	rs62024534	15:98747522	C/T	-0.007673	0.002219	0.0005476	0.0002738	TG	-0.00760221	0.00207229	0.00024523	No	1.01674	1.0735	0.3436	No					-	0.765985	1.07242	0.475083	No	-0.92
IGF1R	rs62024534	15:98747522	C/T	-0.007673	0.002219	0.0005476	0.0002738	Sodium	-0.00753219	0.00212341	0.000391158	No	-0.0635007	0.0307608	0.039012	No					-	-0.0663709	0.0307804	0.0310868	No	-1.84
IGF1R	rs62024534	15:98747522	C/T	-0.007673	0.002219	0.0005476	0.0002738	Potassium	-0.00775139	0.00207024	0.000181978	No	0.00285001	0.00564338	0.613557	No					-	0.000725197	0.00562284	0.897381	No	1.02
IGF1R	rs62024534	15:98747522	C/T	-0.007673	0.002219	0.0005476	0.0002738	Chlorine	-0.00762545	0.00207662	0.000241856	No	-0.0884352	0.0337349	0.00876812	No					-	-0.0850052	0.0337633	0.0118282	No	-0.62
IGF1R	rs62024534	15:98747522	C/T	-0.007673	0.002219	0.0005476	0.0002738	Calcium	-0.00752469	0.00206916	0.000277642	No	0.00185517	0.00135569	0.171205	No					-	0.00138297	0.00135226	0.306471	No	-1.93
IGF1R	rs62024534	15:98747522	C/T	-0.007673	0.002219	0.0005476	0.0002738	Phosphorus	-0.00793738	0.00207637	0.000132774	No	-0.0107394	0.00752324	0.153469	No					-	-0.0123558	0.0075227	0.100522	No	3.45
IGF1R	rs62024534	15:98747522	C/T	-0.007673	0.002219	0.0005476	0.0002738	Magnesium	-0.00772688	0.00207204	0.0001932	No	0.000154657	0.00216171	0.942966	No					-	-0.000278021	0.00215914	0.897546	No	0.7
IGF1R	rs62024534	15:98747522	C/T	-0.007673	0.002219	0.0005476	0.0002738	Iron	-0.0077961	0.0020772	0.000175589	No	-0.97387	0.619162	0.115777	No					-	-0.989217	0.619828	0.110531	No	1.6
IGF1R	rs62024534	15:98747522	C/T	-0.007673	0.002219	0.0005476	0.0002738	Ferritin	-0.00773751	0.00207648	0.000195402	No	1.669	1.90875	0.381925	No					-	1.61846	1.91079	0.39701	No	0.84
IGF1R	rs62024534	15:98747522	C/T	-0.007673	0.002219	0.0005476	0.0002738	Transferrin	-0.00777817	0.00207459	0.000178351	No	-0.293076	0.673767	0.663585	No					-	-0.383479	0.673874	0.569324	No	1.37
IGF1R	rs62024534	15:98747522	C/T	-0.007673	0.002219	0.0005476	0.0002738	TIBC	-0.00776888	0.00207536	0.000182563	No	-0.367128	0.842481	0.663013	No					-	-0.480296	0.84261	0.568683	No	1.25
IGF1R	rs62024534	15:98747522	C/T	-0.007673	0.002219	0.0005476	0.0002738	TS	-0.00773973	0.00207667	0.00019484	No	-0.152583	0.217416	0.482819	No					-	-0.136903	0.217616	0.529297	No	0.87
IGF1R	rs62024534	15:98747522	C/T	-0.007673	0.002219	0.0005476	0.0002738	Homocyst	-0.00696406	0.00204422	0.000660101	Yes	0.083071	0.0666695	0.212789	No					No	0.0293041	0.0650779	0.652509	No	-9.24
IGF1R	rs62024534	15:98747522	C/T	-0.007673	0.002219	0.0005476	0.0002738	CRP	-0.00773192	0.00207617	0.000197054	No	0.00257215	0.00832544	0.757365	No					-	0.0021221	0.0083335	0.799001	No	0.77
IGF1R	rs62024534	15:98747522	C/T	-0.007673	0.002219	0.0005476	0.0002738	TSH	-0.0080377	0.00207145	0.000105018	No	-0.0346623	0.0194184	0.0742875	No					-	-0.040373	0.0193859	0.0373129	No	4.75
IGF1R	rs62024534	15:98747522	C/T	-0.007673	0.002219	0.0005476	0.0002738	FT3	-0.0140209	0.0115249	0.2244	Yes	-0.0395591	0.0779919	0.612246	No					No	-0.0291421	0.0777782	0.708072	No	82.73
IGF1R	rs62024534	15:98747522	C/T	-0.007673	0.002219	0.0005476	0.0002738	FT4	-0.0137766	0.0115067	0.231827	Yes	-0.0188658	0.018743	0.314684	No					No	-0.0183612	0.0187896	0.328988	No	79.55
IGF1R	rs62024534	15:98747522	C/T	-0.007673	0.002219	0.0005476	0.0002738	Cortisol	-0.00786257	0.00205676	0.000132736	No	-0.0234699	0.0656744	0.720824	No					-	-0.0579424	0.0651261	0.373651	No	2.47
IGF1R	rs62024534	15:98747522	C/T	-0.007673	0.002219	0.0005476	0.0002738	WBC	-0.00769175	0.00207813	0.000215653	No	-0.0197663	0.0276494	0.474693	No					-	-0.0202811	0.0276779	0.463724	No	0.24
IGF1R	rs62024534	15:98747522	C/T	-0.007673	0.002219	0.0005476	0.0002738	RBC	-0.00767076	0.00207639	0.000221669	No	0.000989323	0.00692148	0.886344	No					-	-0.000125775	0.00692325	0.985506	No	-0.03
IGF1R	rs62024534	15:98747522	C/T	-0.007673	0.002219	0.0005476	0.0002738	HGB	-0.00767012	0.00207579	0.000221011	No	0.0028226	0.0214373	0.89525	No					-	-0.00115699	0.0214362	0.956957	No	-0.04
IGF1R	rs62024534	15:98747522	C/T	-0.007673	0.002219	0.0005476	0.0002738	HCT	-0.00768858	0.002075	0.000212237	No	-0.00269305	0.0561651	0.961758	No					-	-0.0145885	0.0561408	0.79498	No	0.2
IGF1R	rs62024534	15:98747522	C/T	-0.007673	0.002219	0.0005476	0.0002738	MCV	-0.00767559	0.00207792	0.000222025	No	0.0141893	0.0651471	0.827587	No					-	0.0109922	0.0652068	0.866135	No	0.03
IGF1R	rs62024534	15:98747522	C/T	-0.007673	0.002219	0.0005476	0.0002738	MCH	-0.00767777	0.00207811	0.000221399	No	0.0101413	0.0264347	0.701256	No					-	0.00955446	0.026462	0.71806	No	0.06
IGF1R	rs62024534	15:98747522	C/T	-0.007673	0.002219	0.0005476	0.0002738	MCHC	-0.00768763	0.00207806	0.000217233	No	0.00521493	0.0159859	0.744264	No					-	0.00558963	0.0160029	0.72688	No	0.19
IGF1R	rs62024534	15:98747522	C/T	-0.007673	0.002219	0.0005476	0.0002738	RDW	-0.00769168	0.00207789	0.000215319	No	0.00451343	0.0152302	0.766972	No					-	0.00547438	0.0152452	0.719536	No	0.24
IGF1R	rs62024534	15:98747522	C/T	-0.007673	0.002219	0.0005476	0.0002738	PLT	-0.00750916	0.00207767	0.000302711	No	-2.1767	0.846074	0.0101046	No					-	-2.04523	0.846356	0.0156876	No	-2.14
IGF1R	rs62024534	15:98747522	C/T	-0.007673	0.002219	0.0005476	0.0002738	MPV	-0.00759637	0.00207642	0.000255088	No	-0.000855614	0.0131595	0.94816	No					-	-0.00279067	0.0131631	0.832105	No	-1
IGF1R	rs62024534	15:98747522	C/T	-0.007673	0.002219	0.0005476	0.0002738	Neutrophils	-0.00777015	0.00207764	0.000185112	No	0.21067	0.130115	0.105454	No					-	0.219035	0.130187	0.0925101	No	1.27
IGF1R	rs62024534	15:98747522	C/T	-0.007673	0.002219	0.0005476	0.0002738	Lymphocytes	-0.00775663	0.00207787	0.000190266	No	-0.194297	0.11924	0.103246	No					-	-0.200886	0.119326	0.0923089	No	1.09
IGF1R	rs62024534	15:98747522	C/T	-0.007673	0.002219	0.0005476	0.0002738	Monocytes	-0.00769187	0.00207813	0.000215597	No	0.0211705	0.0313086	0.498937	No					-	0.0226412	0.0313393	0.470033	No	0.25
IGF1R	rs62024534	15:98747522	C/T	-0.007673	0.002219	0.0005476	0.0002738	Eosinophils	-0.00773888	0.00207709	0.000195731	No	-0.0257174	0.0300324	0.39184	No					-	-0.028775	0.0300486	0.338279	No	0.86
IGF1R	rs62024534	15:98747522	C/T	-0.007673	0.002219	0.0005476	0.0002738	Basophils	-0.0077023	0.00207846	0.000211878	No	-0.00958259	0.00507776	0.0591664	No					-	-0.00971203	0.00508327	0.056086	No	0.38
IGF1R	rs62024534	15:98747522	C/T	-0.007673	0.002219	0.0005476	0.0002738	AntiTPO	-0.00768546	0.00208031	0.00022158	No	-0.701834	2.00581	0.726421	No					-	-0.86969	2.00764	0.664886	No	0.16
IGF1R	rs62024534	15:98747522	C/T	-0.007673	0.002219	0.0005476	0.0002738	Urine pH	-0.00802246	0.00206827	0.000105629	No	-0.00361321	0.0100781	0.719961	No					-	-0.000246338	0.0100544	0.980454	No	4.55
IGF1R	rs62024534	15:98747522	C/T	-0.007673	0.002219	0.0005476	0.0002738	UGlucose	-0.00799912	0.00207422	0.000115757	No	0.531885	0.732632	0.46786	No					-	0.455447	0.733202	0.534499	No	4.25
IGF1R	rs62024534	15:98747522	C/T	-0.007673	0.002219	0.0005476	0.0002738	UProteins	-0.00819906	0.00207017	7.5285e-05	No	-0.141951	0.128061	0.267688	No					-	-0.17569	0.127907	0.169604	No	6.86
IGF1R	rs62024534	15:98747522	C/T	-0.007673	0.002219	0.0005476	0.0002738	UHGB	-0.00806115	0.00207493	0.000102971	No	-0.0016799	0.00191055	0.379273	No					-	-0.00176665	0.00191267	0.355687	No	5.06
IGF1R	rs62024535	15:98747564	G/A	-0.007678	0.002219	0.0005423	0.00027115	Height	-0.00760766	0.00207946	0.000255019	No	0.164917	0.141467	0.243737	No					-	0.143568	0.141458	0.310171	No	-0.92
IGF1R	rs62024535	15:98747564	G/A	-0.007678	0.002219	0.0005423	0.00027115	Weight	-0.00768341	0.00207734	0.000217888	No	0.233601	0.231585	0.313141	No					-	0.202757	0.231482	0.381102	No	0.07
IGF1R	rs62024535	15:98747564	G/A	-0.007678	0.002219	0.0005423	0.00027115	BMI	-0.00774658	0.00207908	0.000195634	No	0.0249923	0.0706094	0.723383	No					-	0.0204004	0.0706479	0.772769	No	0.89
IGF1R	rs62024535	15:98747564	G/A	-0.007678	0.002219	0.0005423	0.00027115	Body Fat	-0.00749738	0.00207655	0.000307099	No	-0.152521	0.145121	0.293288	No					-	-0.154082	0.145295	0.288951	No	-2.35
IGF1R	rs62024535	15:98747564	G/A	-0.007678	0.002219	0.0005423	0.00027115	Visceral Fat	-0.00748626	0.00207649	0.000313364	No	0.0200958	0.0667253	0.763289	No					-	0.0146283	0.0667361	0.826502	No	-2.5
IGF1R	rs62024535	15:98747564	G/A	-0.007678	0.002219	0.0005423	0.00027115	SBP	-0.00715638	0.00210694	0.00068503	Yes	0.0141775	0.253721	0.95544	No					No	-0.00140149	0.253984	0.995597	No	-6.79
IGF1R	rs62024535	15:98747564	G/A	-0.007678	0.002219	0.0005423	0.00027115	DBP	-0.00715821	0.00210708	0.000683447	Yes	0.0158335	0.145112	0.913115	No					No	0.0180414	0.145279	0.901172	No	-6.77
IGF1R	rs62024535	15:98747564	G/A	-0.007678	0.002219	0.0005423	0.00027115	Pulse Rate	-0.00711877	0.00210533	0.000724211	Yes	-0.0266696	0.137377	0.846074	No					No	-0.00811113	0.137417	0.952933	No	-7.28
IGF1R	rs62024535	15:98747564	G/A	-0.007678	0.002219	0.0005423	0.00027115	HbA1c	-0.00777106	0.00207688	0.000183796	No	0.000199523	0.00685952	0.976796	No					-	-0.000712036	0.00686342	0.917375	No	1.21
IGF1R	rs62024535	15:98747564	G/A	-0.007678	0.002219	0.0005423	0.00027115	SAlb	-0.00794696	0.00207097	0.000125145	No	-0.00441364	0.00385996	0.252882	No					-	-0.00546247	0.00385443	0.156458	No	3.5
IGF1R	rs62024535	15:98747564	G/A	-0.007678	0.002219	0.0005423	0.00027115	SCr	-0.00171731	0.00129071	0.183379	Yes	0.00790765	0.00212814	0.000203683	No					No	0.00167253	0.00132308	0.206218	No	-77.63
IGF1R	rs62024535	15:98747564	G/A	-0.007678	0.002219	0.0005423	0.00027115	UAlb	-0.00837525	0.00206831	5.17506e-05	Yes	-1.8823	0.985234	0.0560955	No					No	-2.26152	0.982142	0.0213191	No	9.08
IGF1R	rs62024535	15:98747564	G/A	-0.007678	0.002219	0.0005423	0.00027115	UCr	-0.00785161	0.00205529	0.000134144	No	0.60975	1.0685	0.568241	No					-	0.0635353	1.05943	0.95218	No	2.26
IGF1R	rs62024535	15:98747564	G/A	-0.007678	0.002219	0.0005423	0.00027115	UACR	-0.00836765	0.00206579	5.14744e-05	Yes	-1.95707	1.22817	0.111084	No					No	-2.56753	1.22174	0.0356192	No	8.98
IGF1R	rs62024535	15:98747564	G/A	-0.007678	0.002219	0.0005423	0.00027115	PTT	-0.00792821	0.00207102	0.000129882	No	0.129723	0.186326	0.486311	No					-	0.18155	0.186047	0.329173	No	3.26
IGF1R	rs62024535	15:98747564	G/A	-0.007678	0.002219	0.0005423	0.00027115	INR PT	-0.00794922	0.00207185	0.000125421	No	-0.00274736	0.00300581	0.36073	No					-	-0.00350491	0.00300262	0.243124	No	3.53
IGF1R	rs62024535	15:98747564	G/A	-0.007678	0.002219	0.0005423	0.00027115	aPTT ratio	-0.00788373	0.00207661	0.000147643	No	-4.74792e-05	0.00122554	0.969097	No					-	-7.22032e-05	0.00122681	0.953069	No	2.68
IGF1R	rs62024535	15:98747564	G/A	-0.007678	0.002219	0.0005423	0.00027115	aPTT	-0.00859505	0.00239498	0.000334735	Yes	-0.0633652	0.0444954	0.154472	No					No	-0.0642788	0.0445635	0.149237	No	11.94
IGF1R	rs62024535	15:98747564	G/A	-0.007678	0.002219	0.0005423	0.00027115	Fibrinogen	-0.00785352	0.00207585	0.000155669	No	0.597536	0.924417	0.51804	No					-	0.688525	0.925124	0.456742	No	2.29
IGF1R	rs62024535	15:98747564	G/A	-0.007678	0.002219	0.0005423	0.00027115	AT	-0.00785664	0.00207628	0.00015522	No	0.204498	0.165685	0.217136	No					-	0.212833	0.165859	0.199445	No	2.33
IGF1R	rs62024535	15:98747564	G/A	-0.007678	0.002219	0.0005423	0.00027115	BGlucose	-0.00772095	0.00207489	0.000199408	No	0.124972	0.220224	0.570403	No					-	0.0932008	0.220324	0.672292	No	0.56
IGF1R	rs62024535	15:98747564	G/A	-0.007678	0.002219	0.0005423	0.00027115	Urate	-0.00654855	0.00201462	0.00115573	Yes	0.0488691	0.0206562	0.018008	No					No	0.0309737	0.0200552	0.122517	No	-14.71
IGF1R	rs62024535	15:98747564	G/A	-0.007678	0.002219	0.0005423	0.00027115	AST GOT	-0.00760037	0.00207801	0.000255955	No	0.259258	0.133083	0.0514313	No					-	0.232632	0.133044	0.0804011	No	-1.01
IGF1R	rs62024535	15:98747564	G/A	-0.007678	0.002219	0.0005423	0.00027115	ALT GPT	-0.00774792	0.00207647	0.000191539	No	0.0753723	0.221707	0.733891	No					-	0.0611428	0.221904	0.78291	No	0.91
IGF1R	rs62024535	15:98747564	G/A	-0.007678	0.002219	0.0005423	0.00027115	GGT	-0.00777351	0.00207635	0.000182234	No	0.13651	0.496129	0.783207	No					-	0.110262	0.496633	0.824304	No	1.24
IGF1R	rs62024535	15:98747564	G/A	-0.007678	0.002219	0.0005423	0.00027115	ALP	-0.00775654	0.00207629	0.000188177	No	-0.321655	0.316315	0.309234	No					-	-0.325561	0.31664	0.303893	No	1.02
IGF1R	rs62024535	15:98747564	G/A	-0.007678	0.002219	0.0005423	0.00027115	TB	-0.00771472	0.00207517	0.000202184	No	0.00588534	0.00719281	0.413248	No					-	0.00425917	0.00717981	0.55305	No	0.48
IGF1R	rs62024535	15:98747564	G/A	-0.007678	0.002219	0.0005423	0.00027115	DB	-0.00780675	0.00207478	0.000169043	No	0.0009523	0.00189344	0.615012	No					-	0.000487115	0.00189098	0.796721	No	1.68
IGF1R	rs62024535	15:98747564	G/A	-0.007678	0.002219	0.0005423	0.00027115	Lipase	-0.00751197	0.00206498	0.000276344	No	0.313273	0.272186	0.249779	No					-	0.208102	0.270996	0.442555	No	-2.16
IGF1R	rs62024535	15:98747564	G/A	-0.007678	0.002219	0.0005423	0.00027115	TC	-0.00770701	0.00207662	0.000207289	No	1.24811	0.642739	0.052182	No					-	1.22666	0.643409	0.0566134	No	0.38
IGF1R	rs62024535	15:98747564	G/A	-0.007678	0.002219	0.0005423	0.00027115	HDL	-0.00776881	0.00207541	0.000182652	No	0.0288301	0.204415	0.887843	No					-	0.054128	0.204545	0.791302	No	1.18
IGF1R	rs62024535	15:98747564	G/A	-0.007678	0.002219	0.0005423	0.00027115	LDL	-0.00774667	0.00207678	0.000192429	No	1.06845	0.561029	0.0568798	No					-	1.06026	0.561652	0.0590888	No	0.89
IGF1R	rs62024535	15:98747564	G/A	-0.007678	0.002219	0.0005423	0.00027115	TG	-0.00762429	0.00207206	0.000234846	No	1.00116	1.07339	0.350992	No					-	0.749708	1.07231	0.484473	No	-0.7
IGF1R	rs62024535	15:98747564	G/A	-0.007678	0.002219	0.0005423	0.00027115	Sodium	-0.00755318	0.00212317	0.00037618	No	-0.0636245	0.0307574	0.0386109	No					-	-0.0665039	0.0307771	0.0307332	No	-1.63
IGF1R	rs62024535	15:98747564	G/A	-0.007678	0.002219	0.0005423	0.00027115	Potassium	-0.0077742	0.00207001	0.000173879	No	0.0027754	0.00564279	0.622837	No					-	0.000645127	0.00562227	0.90865	No	1.25
IGF1R	rs62024535	15:98747564	G/A	-0.007678	0.002219	0.0005423	0.00027115	Chlorine	-0.00764423	0.00207642	0.000233114	No	-0.0895143	0.0337311	0.00797241	No					-	-0.0860797	0.0337596	0.0107936	No	-0.44
IGF1R	rs62024535	15:98747564	G/A	-0.007678	0.002219	0.0005423	0.00027115	Calcium	-0.00754585	0.00206894	0.000266432	No	0.00184723	0.00135555	0.173001	No					-	0.00137391	0.00135213	0.309602	No	-1.72
IGF1R	rs62024535	15:98747564	G/A	-0.007678	0.002219	0.0005423	0.00027115	Phosphorus	-0.00795648	0.00207614	0.000127695	No	-0.0106539	0.00752246	0.156723	No					-	-0.0122735	0.00752195	0.102775	No	3.63
IGF1R	rs62024535	15:98747564	G/A	-0.007678	0.002219	0.0005423	0.00027115	Magnesium	-0.00774668	0.00207182	0.000185716	No	0.000160048	0.00216148	0.940976	No					-	-0.000273981	0.00215892	0.899017	No	0.89
IGF1R	rs62024535	15:98747564	G/A	-0.007678	0.002219	0.0005423	0.00027115	Iron	-0.00781599	0.00207697	0.000168727	No	-0.966321	0.619098	0.11859	No					-	-0.981709	0.619767	0.113226	No	1.8
IGF1R	rs62024535	15:98747564	G/A	-0.007678	0.002219	0.0005423	0.00027115	Ferritin	-0.00775762	0.00207626	0.000187741	No	1.67824	1.90855	0.379243	No					-	1.62768	1.91059	0.394278	No	1.04
IGF1R	rs62024535	15:98747564	G/A	-0.007678	0.002219	0.0005423	0.00027115	Transferrin	-0.00779972	0.00207437	0.000170838	No	-0.303986	0.673696	0.65184	No					-	-0.394686	0.673805	0.558052	No	1.59
IGF1R	rs62024535	15:98747564	G/A	-0.007678	0.002219	0.0005423	0.00027115	TIBC	-0.00779046	0.00207514	0.000174878	No	-0.380825	0.842392	0.651224	No					-	-0.494367	0.842524	0.557372	No	1.46
IGF1R	rs62024535	15:98747564	G/A	-0.007678	0.002219	0.0005423	0.00027115	TS	-0.00776045	0.00207645	0.000186979	No	-0.149373	0.217393	0.492028	No					-	-0.133646	0.217594	0.539099	No	1.07
IGF1R	rs62024535	15:98747564	G/A	-0.007678	0.002219	0.0005423	0.00027115	Homocyst	-0.00698304	0.00204399	0.000637159	Yes	0.0832921	0.0666624	0.211526	No					No	0.0293808	0.0650712	0.651627	No	-9.05
IGF1R	rs62024535	15:98747564	G/A	-0.007678	0.002219	0.0005423	0.00027115	CRP	-0.00775211	0.00207594	0.000189302	No	0.00255749	0.00832456	0.758681	No					-	0.00210615	0.00833266	0.80046	No	0.97
IGF1R	rs62024535	15:98747564	G/A	-0.007678	0.002219	0.0005423	0.00027115	TSH	-0.0080566	0.00207122	0.000100976	No	-0.0345069	0.0194164	0.0755645	No					-	-0.0402315	0.019384	0.0379649	No	4.93
IGF1R	rs62024535	15:98747564	G/A	-0.007678	0.002219	0.0005423	0.00027115	FT3	-0.014027	0.0115251	0.224204	Yes	-0.0395556	0.0779932	0.612283	No					No	-0.0291343	0.0777796	0.708151	No	82.69
IGF1R	rs62024535	15:98747564	G/A	-0.007678	0.002219	0.0005423	0.00027115	FT4	-0.0137824	0.0115069	0.231636	Yes	-0.0188789	0.0187433	0.314354	No					No	-0.0183742	0.0187899	0.328654	No	79.51
IGF1R	rs62024535	15:98747564	G/A	-0.007678	0.002219	0.0005423	0.00027115	Cortisol	-0.00788725	0.00205653	0.000126216	No	-0.0245179	0.0656674	0.708884	No					-	-0.0590801	0.0651194	0.364292	No	2.73
IGF1R	rs62024535	15:98747564	G/A	-0.007678	0.002219	0.0005423	0.00027115	WBC	-0.00771212	0.00207791	0.000207153	No	-0.0201716	0.0276465	0.465636	No					-	-0.020689	0.0276751	0.454737	No	0.44
IGF1R	rs62024535	15:98747564	G/A	-0.007678	0.002219	0.0005423	0.00027115	RBC	-0.00768921	0.00207616	0.000213718	No	0.00112929	0.00692075	0.870384	No					-	1.17078e-05	0.00692255	0.998651	No	0.15
IGF1R	rs62024535	15:98747564	G/A	-0.007678	0.002219	0.0005423	0.00027115	HGB	-0.00768906	0.00207556	0.000212881	No	0.00309018	0.021435	0.885373	No					-	-0.000898792	0.0214341	0.966553	No	0.14
IGF1R	rs62024535	15:98747564	G/A	-0.007678	0.002219	0.0005423	0.00027115	HCT	-0.00770752	0.00207478	0.000204407	No	-0.00208686	0.0561592	0.970358	No					-	-0.0140112	0.0561352	0.802904	No	0.38
IGF1R	rs62024535	15:98747564	G/A	-0.007678	0.002219	0.0005423	0.00027115	MCV	-0.00769636	0.0020777	0.000213122	No	0.0128318	0.0651403	0.843841	No					-	0.00962317	0.0652002	0.882666	No	0.24
IGF1R	rs62024535	15:98747564	G/A	-0.007678	0.002219	0.0005423	0.00027115	MCH	-0.00769809	0.00207788	0.000212704	No	0.00977577	0.0264319	0.711504	No					-	0.00918685	0.0264594	0.728444	No	0.26
IGF1R	rs62024535	15:98747564	G/A	-0.007678	0.002219	0.0005423	0.00027115	MCHC	-0.00770792	0.00207784	0.000208708	No	0.00532033	0.0159842	0.739255	No					-	0.00569656	0.0160013	0.721843	No	0.39
IGF1R	rs62024535	15:98747564	G/A	-0.007678	0.002219	0.0005423	0.00027115	RDW	-0.00771193	0.00207767	0.000206877	No	0.00455243	0.0152286	0.764993	No					-	0.00551573	0.0152436	0.71748	No	0.44
IGF1R	rs62024535	15:98747564	G/A	-0.007678	0.002219	0.0005423	0.00027115	PLT	-0.00752808	0.00207745	0.000291838	No	-2.19284	0.845981	0.0095539	No					-	-2.06113	0.846267	0.014886	No	-1.95
IGF1R	rs62024535	15:98747564	G/A	-0.007678	0.002219	0.0005423	0.00027115	MPV	-0.007617	0.00207619	0.00024501	No	-0.000924231	0.0131581	0.944004	No					-	-0.00286459	0.0131617	0.827709	No	-0.79
IGF1R	rs62024535	15:98747564	G/A	-0.007678	0.002219	0.0005423	0.00027115	Neutrophils	-0.00778991	0.00207741	0.00017795	No	0.209722	0.130101	0.106996	No					-	0.218119	0.130174	0.0938488	No	1.46
IGF1R	rs62024535	15:98747564	G/A	-0.007678	0.002219	0.0005423	0.00027115	Lymphocytes	-0.00777658	0.00207764	0.000182853	No	-0.193731	0.119227	0.104218	No					-	-0.200345	0.119314	0.093155	No	1.28
IGF1R	rs62024535	15:98747564	G/A	-0.007678	0.002219	0.0005423	0.00027115	Monocytes	-0.00771228	0.0020779	0.000207085	No	0.0216939	0.0313053	0.48834	No					-	0.0231676	0.0313361	0.459726	No	0.45
IGF1R	rs62024535	15:98747564	G/A	-0.007678	0.002219	0.0005423	0.00027115	Eosinophils	-0.00775922	0.00207686	0.000187978	No	-0.0257912	0.0300293	0.390434	No					-	-0.0288585	0.0300455	0.33683	No	1.06
IGF1R	rs62024535	15:98747564	G/A	-0.007678	0.002219	0.0005423	0.00027115	Basophils	-0.0077226	0.00207824	0.00020355	No	-0.00963582	0.00507722	0.0577439	No					-	-0.00976565	0.00508275	0.0547178	No	0.58
IGF1R	rs62024535	15:98747564	G/A	-0.007678	0.002219	0.0005423	0.00027115	AntiTPO	-0.00770546	0.00208008	0.000213015	No	-0.68924	2.0056	0.731111	No					-	-0.857358	2.00744	0.669322	No	0.36
IGF1R	rs62024535	15:98747564	G/A	-0.007678	0.002219	0.0005423	0.00027115	Urine pH	-0.0080452	0.00206804	0.000100785	No	-0.00345732	0.0100771	0.73154	No					-	-8.19994e-05	0.0100534	0.993492	No	4.78
IGF1R	rs62024535	15:98747564	G/A	-0.007678	0.002219	0.0005423	0.00027115	UGlucose	-0.00801912	0.00207399	0.000111093	No	0.532761	0.732555	0.467081	No					-	0.456128	0.733128	0.533846	No	4.44
IGF1R	rs62024535	15:98747564	G/A	-0.007678	0.002219	0.0005423	0.00027115	UProteins	-0.00821877	0.00206995	7.22135e-05	No	-0.141627	0.128048	0.268731	No					-	-0.175451	0.127894	0.170141	No	7.04
IGF1R	rs62024535	15:98747564	G/A	-0.007678	0.002219	0.0005423	0.00027115	UHGB	-0.00808117	0.0020747	9.87896e-05	No	-0.00167636	0.00191035	0.380229	No					-	-0.00176331	0.00191248	0.356549	No	5.25
IGF1R	rs11632952	15:98747746	G/A	-0.007673	0.002219	0.0005466	0.0002733	Height	-0.0076014	0.00207931	0.000257761	No	0.165116	0.141457	0.243135	No					-	0.143786	0.141448	0.3094	No	-0.93
IGF1R	rs11632952	15:98747746	G/A	-0.007673	0.002219	0.0005466	0.0002733	Weight	-0.00767838	0.00207719	0.000219736	No	0.232853	0.231568	0.314658	No					-	0.202032	0.231465	0.382771	No	0.07
IGF1R	rs11632952	15:98747746	G/A	-0.007673	0.002219	0.0005466	0.0002733	BMI	-0.00774153	0.00207893	0.000197312	No	0.0246238	0.0706042	0.727278	No					-	0.0200353	0.0706426	0.776712	No	0.89
IGF1R	rs11632952	15:98747746	G/A	-0.007673	0.002219	0.0005466	0.0002733	Body Fat	-0.00749208	0.0020764	0.000309819	No	-0.152911	0.14511	0.29202	No					-	-0.154473	0.145284	0.287694	No	-2.36
IGF1R	rs11632952	15:98747746	G/A	-0.007673	0.002219	0.0005466	0.0002733	Visceral Fat	-0.00748121	0.00207634	0.000315987	No	0.0198578	0.0667203	0.765994	No					-	0.0143947	0.0667311	0.829216	No	-2.5
IGF1R	rs11632952	15:98747746	G/A	-0.007673	0.002219	0.0005466	0.0002733	SBP	-0.0071499	0.00210679	0.000692155	Yes	0.0141033	0.253702	0.95567	No					No	-0.00146446	0.253966	0.995399	No	-6.82
IGF1R	rs11632952	15:98747746	G/A	-0.007673	0.002219	0.0005466	0.0002733	DBP	-0.00715171	0.00210693	0.000690582	Yes	0.0155741	0.145101	0.914527	No					No	0.0177793	0.145269	0.902593	No	-6.79
IGF1R	rs11632952	15:98747746	G/A	-0.007673	0.002219	0.0005466	0.0002733	Pulse Rate	-0.00711235	0.00210518	0.000731634	Yes	-0.0265451	0.137367	0.846773	No					No	-0.0080042	0.137407	0.953549	No	-7.31
IGF1R	rs11632952	15:98747746	G/A	-0.007673	0.002219	0.0005466	0.0002733	HbA1c	-0.0077651	0.00207674	0.000185707	No	0.000189289	0.00685902	0.977984	No					-	-0.000721625	0.00686292	0.91626	No	1.2
IGF1R	rs11632952	15:98747746	G/A	-0.007673	0.002219	0.0005466	0.0002733	SAlb	-0.00794142	0.00207082	0.000126374	No	-0.00442692	0.00385968	0.251423	No					-	-0.00547495	0.00385415	0.155483	No	3.5
IGF1R	rs11632952	15:98747746	G/A	-0.007673	0.002219	0.0005466	0.0002733	SCr	-0.00171635	0.00129062	0.183592	Yes	0.00790098	0.00212799	0.000206002	No					No	0.00167072	0.00132299	0.206676	No	-77.63
IGF1R	rs11632952	15:98747746	G/A	-0.007673	0.002219	0.0005466	0.0002733	UAlb	-0.00836933	0.00206816	5.23221e-05	Yes	-1.88332	0.985163	0.0559448	No					No	-2.26227	0.98207	0.021267	No	9.08
IGF1R	rs11632952	15:98747746	G/A	-0.007673	0.002219	0.0005466	0.0002733	UCr	-0.00784563	0.00205514	0.000135582	No	0.609417	1.06842	0.568425	No					-	0.0636263	1.05936	0.952108	No	2.25
IGF1R	rs11632952	15:98747746	G/A	-0.007673	0.002219	0.0005466	0.0002733	UACR	-0.00836161	0.00206565	5.20554e-05	Yes	-1.95759	1.22808	0.110962	No					No	-2.56763	1.22165	0.0355982	No	8.97
IGF1R	rs11632952	15:98747746	G/A	-0.007673	0.002219	0.0005466	0.0002733	PTT	-0.00792123	0.00207087	0.000131522	No	0.12866	0.186313	0.489861	No					-	0.180443	0.186033	0.332093	No	3.24
IGF1R	rs11632952	15:98747746	G/A	-0.007673	0.002219	0.0005466	0.0002733	INR PT	-0.00794235	0.0020717	0.00012698	No	-0.00273113	0.0030056	0.363541	No					-	-0.00348805	0.0030024	0.245364	No	3.51
IGF1R	rs11632952	15:98747746	G/A	-0.007673	0.002219	0.0005466	0.0002733	aPTT ratio	-0.0078776	0.00207646	0.000149242	No	-4.49583e-05	0.00122545	0.970735	No					-	-6.96794e-05	0.00122672	0.954704	No	2.67
IGF1R	rs11632952	15:98747746	G/A	-0.007673	0.002219	0.0005466	0.0002733	aPTT	-0.00859438	0.00239488	0.0003349	Yes	-0.0633617	0.0444936	0.154478	No					No	-0.064275	0.0445617	0.149244	No	12.01
IGF1R	rs11632952	15:98747746	G/A	-0.007673	0.002219	0.0005466	0.0002733	Fibrinogen	-0.00784732	0.0020757	0.000157374	No	0.596047	0.92435	0.519053	No					-	0.686963	0.925056	0.45773	No	2.27
IGF1R	rs11632952	15:98747746	G/A	-0.007673	0.002219	0.0005466	0.0002733	AT	-0.00785054	0.00207613	0.000156892	No	0.204621	0.165673	0.216827	No					-	0.21295	0.165847	0.199166	No	2.31
IGF1R	rs11632952	15:98747746	G/A	-0.007673	0.002219	0.0005466	0.0002733	BGlucose	-0.00771501	0.00207475	0.000201464	No	0.124614	0.220208	0.571478	No					-	0.0928668	0.220308	0.673376	No	0.55
IGF1R	rs11632952	15:98747746	G/A	-0.007673	0.002219	0.0005466	0.0002733	Urate	-0.00654666	0.00201447	0.00115858	Yes	0.0486987	0.0206547	0.0184047	No	0.04	0.006	2.207e-10	23263486	Yes	0.0308174	0.0200538	0.124389	Yes	-14.68
IGF1R	rs11632952	15:98747746	G/A	-0.007673	0.002219	0.0005466	0.0002733	AST GOT	-0.00759475	0.00207786	0.000258397	No	0.258663	0.133073	0.0519519	No					-	0.232056	0.133034	0.0811305	No	-1.02
IGF1R	rs11632952	15:98747746	G/A	-0.007673	0.002219	0.0005466	0.0002733	ALT GPT	-0.00774208	0.00207632	0.000193482	No	0.0742551	0.221691	0.737671	No					-	0.0600355	0.221888	0.78673	No	0.9
IGF1R	rs11632952	15:98747746	G/A	-0.007673	0.002219	0.0005466	0.0002733	GGT	-0.0077675	0.0020762	0.000184146	No	0.135654	0.496093	0.784517	No					-	0.109424	0.496596	0.825605	No	1.23
IGF1R	rs11632952	15:98747746	G/A	-0.007673	0.002219	0.0005466	0.0002733	ALP	-0.00775046	0.00207615	0.000190174	No	-0.322992	0.316292	0.307192	No					-	-0.326902	0.316617	0.30187	No	1.01
IGF1R	rs11632952	15:98747746	G/A	-0.007673	0.002219	0.0005466	0.0002733	TB	-0.00770884	0.00207502	0.000204245	No	0.00587091	0.0071923	0.414361	No					-	0.00424592	0.00717928	0.554257	No	0.47
IGF1R	rs11632952	15:98747746	G/A	-0.007673	0.002219	0.0005466	0.0002733	DB	-0.00780075	0.00207463	0.000170824	No	0.000951178	0.0018933	0.615403	No					-	0.000486329	0.00189084	0.797028	No	1.66
IGF1R	rs11632952	15:98747746	G/A	-0.007673	0.002219	0.0005466	0.0002733	Lipase	-0.00750586	0.00206483	0.000279249	No	0.313341	0.272166	0.249642	No					-	0.208253	0.270976	0.442192	No	-2.18
IGF1R	rs11632952	15:98747746	G/A	-0.007673	0.002219	0.0005466	0.0002733	TC	-0.00770092	0.00207648	0.00020948	No	1.249	0.642693	0.0519981	No					-	1.22757	0.643362	0.0564126	No	0.36
IGF1R	rs11632952	15:98747746	G/A	-0.007673	0.002219	0.0005466	0.0002733	HDL	-0.0077631	0.00207526	0.000184464	No	0.0299794	0.2044	0.883395	No					-	0.0552616	0.20453	0.787021	No	1.17
IGF1R	rs11632952	15:98747746	G/A	-0.007673	0.002219	0.0005466	0.0002733	LDL	-0.00774061	0.00207664	0.000194459	No	1.06825	0.560988	0.0569089	No					-	1.06006	0.561611	0.0591175	No	0.88
IGF1R	rs11632952	15:98747746	G/A	-0.007673	0.002219	0.0005466	0.0002733	TG	-0.00761855	0.00207192	0.000237164	No	0.998702	1.07331	0.352142	No					-	0.747442	1.07223	0.485762	No	-0.71
IGF1R	rs11632952	15:98747746	G/A	-0.007673	0.002219	0.0005466	0.0002733	Sodium	-0.00754713	0.00212301	0.000379891	No	-0.0636009	0.0307551	0.0386684	No					-	-0.0664777	0.0307747	0.0307863	No	-1.64
IGF1R	rs11632952	15:98747746	G/A	-0.007673	0.002219	0.0005466	0.0002733	Potassium	-0.00776903	0.00206987	0.000175432	No	0.00274981	0.00564239	0.626022	No					-	0.000621082	0.00562185	0.912034	No	1.25
IGF1R	rs11632952	15:98747746	G/A	-0.007673	0.002219	0.0005466	0.0002733	Chlorine	-0.00763837	0.00207626	0.000235455	No	-0.0893533	0.0337287	0.00808128	No					-	-0.0859206	0.0337571	0.0109344	No	-0.45
IGF1R	rs11632952	15:98747746	G/A	-0.007673	0.002219	0.0005466	0.0002733	Calcium	-0.00753976	0.00206879	0.000269221	No	0.00184745	0.00135545	0.17292	No					-	0.00137447	0.00135203	0.30937	No	-1.74
IGF1R	rs11632952	15:98747746	G/A	-0.007673	0.002219	0.0005466	0.0002733	Phosphorus	-0.00795019	0.00207599	0.000129131	No	-0.0106361	0.00752192	0.157389	No					-	-0.0122546	0.0075214	0.103282	No	3.61
IGF1R	rs11632952	15:98747746	G/A	-0.007673	0.002219	0.0005466	0.0002733	Magnesium	-0.00774072	0.00207167	0.00018765	No	0.000158535	0.00216133	0.941528	No					-	-0.000275106	0.00215876	0.898597	No	0.88
IGF1R	rs11632952	15:98747746	G/A	-0.007673	0.002219	0.0005466	0.0002733	Iron	-0.00780994	0.00207683	0.000170518	No	-0.966748	0.619053	0.1184	No					-	-0.982121	0.619721	0.113048	No	1.78
IGF1R	rs11632952	15:98747746	G/A	-0.007673	0.002219	0.0005466	0.0002733	Ferritin	-0.00775158	0.00207611	0.00018972	No	1.67352	1.90841	0.38055	No					-	1.62297	1.91045	0.395613	No	1.02
IGF1R	rs11632952	15:98747746	G/A	-0.007673	0.002219	0.0005466	0.0002733	Transferrin	-0.00779347	0.00207422	0.000172719	No	-0.302501	0.673647	0.653406	No					-	-0.393117	0.673756	0.559589	No	1.57
IGF1R	rs11632952	15:98747746	G/A	-0.007673	0.002219	0.0005466	0.0002733	TIBC	-0.00778421	0.00207499	0.000176801	No	-0.378963	0.842331	0.652794	No					-	-0.4924	0.842462	0.558912	No	1.45
IGF1R	rs11632952	15:98747746	G/A	-0.007673	0.002219	0.0005466	0.0002733	TS	-0.00775435	0.0020763	0.00018897	No	-0.149559	0.217377	0.491458	No					-	-0.133844	0.217578	0.538466	No	1.06
IGF1R	rs11632952	15:98747746	G/A	-0.007673	0.002219	0.0005466	0.0002733	Homocyst	-0.00697923	0.00204385	0.000640939	Yes	0.0830067	0.0666576	0.213062	No					No	0.0291357	0.0650664	0.654319	No	-9.04
IGF1R	rs11632952	15:98747746	G/A	-0.007673	0.002219	0.0005466	0.0002733	CRP	-0.00774622	0.0020758	0.000191243	No	0.0025166	0.00832396	0.762405	No					-	0.00206553	0.00833205	0.804215	No	0.95
IGF1R	rs11632952	15:98747746	G/A	-0.007673	0.002219	0.0005466	0.0002733	TSH	-0.00805051	0.00207107	0.000102087	No	-0.0345035	0.019415	0.0755725	No					-	-0.0402237	0.0193825	0.037988	No	4.92
IGF1R	rs11632952	15:98747746	G/A	-0.007673	0.002219	0.0005466	0.0002733	FT3	-0.0140611	0.011525	0.223078	Yes	-0.0396202	0.0779928	0.611701	No					No	-0.0291744	0.0777799	0.70777	No	83.25
IGF1R	rs11632952	15:98747746	G/A	-0.007673	0.002219	0.0005466	0.0002733	FT4	-0.013817	0.0115068	0.230466	Yes	-0.0188864	0.0187432	0.314161	No					No	-0.0183806	0.01879	0.328488	No	80.07
IGF1R	rs11632952	15:98747746	G/A	-0.007673	0.002219	0.0005466	0.0002733	Cortisol	-0.00788013	0.00205639	0.000127862	No	-0.0242714	0.0656627	0.711661	No					-	-0.0588066	0.0651147	0.366482	No	2.7
IGF1R	rs11632952	15:98747746	G/A	-0.007673	0.002219	0.0005466	0.0002733	WBC	-0.0077061	0.00207776	0.000209317	No	-0.0202258	0.0276445	0.464406	No					-	-0.020743	0.027673	0.453529	No	0.43
IGF1R	rs11632952	15:98747746	G/A	-0.007673	0.002219	0.0005466	0.0002733	RBC	-0.00768333	0.00207601	0.000215887	No	0.00111501	0.00692025	0.872	No					-	-1.75476e-06	0.00692205	0.999798	No	0.13
IGF1R	rs11632952	15:98747746	G/A	-0.007673	0.002219	0.0005466	0.0002733	HGB	-0.00768342	0.00207542	0.000214949	No	0.00300186	0.0214335	0.88862	No					-	-0.000984297	0.0214325	0.963371	No	0.14
IGF1R	rs11632952	15:98747746	G/A	-0.007673	0.002219	0.0005466	0.0002733	HCT	-0.00770191	0.00207463	0.000206385	No	-0.00230274	0.0561552	0.967291	No					-	-0.0142184	0.056131	0.800035	No	0.38
IGF1R	rs11632952	15:98747746	G/A	-0.007673	0.002219	0.0005466	0.0002733	MCV	-0.00769039	0.00207755	0.000215323	No	0.0126559	0.0651356	0.845944	No					-	0.00944922	0.0651954	0.884764	No	0.23
IGF1R	rs11632952	15:98747746	G/A	-0.007673	0.002219	0.0005466	0.0002733	MCH	-0.00769208	0.00207773	0.000214915	No	0.00967225	0.02643	0.714404	No					-	0.00908346	0.0264574	0.731362	No	0.25
IGF1R	rs11632952	15:98747746	G/A	-0.007673	0.002219	0.0005466	0.0002733	MCHC	-0.00770181	0.00207769	0.00021092	No	0.00526991	0.0159831	0.74162	No					-	0.00564569	0.0160001	0.724206	No	0.38
IGF1R	rs11632952	15:98747746	G/A	-0.007673	0.002219	0.0005466	0.0002733	RDW	-0.00770601	0.00207752	0.000208996	No	0.00461643	0.0152275	0.761772	No					-	0.00557913	0.0152425	0.714355	No	0.43
IGF1R	rs11632952	15:98747746	G/A	-0.007673	0.002219	0.0005466	0.0002733	PLT	-0.0075219	0.00207731	0.000294914	No	-2.19435	0.845919	0.00949918	No					-	-2.06274	0.846204	0.0148007	No	-1.97
IGF1R	rs11632952	15:98747746	G/A	-0.007673	0.002219	0.0005466	0.0002733	MPV	-0.00761112	0.00207605	0.000247483	No	-0.000947365	0.0131571	0.9426	No					-	-0.00288622	0.0131608	0.826417	No	-0.81
IGF1R	rs11632952	15:98747746	G/A	-0.007673	0.002219	0.0005466	0.0002733	Neutrophils	-0.00778367	0.00207726	0.000179896	No	0.209301	0.130092	0.107676	No					-	0.217688	0.130164	0.0944743	No	1.44
IGF1R	rs11632952	15:98747746	G/A	-0.007673	0.002219	0.0005466	0.0002733	Lymphocytes	-0.0077704	0.00207749	0.00018483	No	-0.193408	0.119219	0.104771	No					-	-0.200016	0.119305	0.0936709	No	1.27
IGF1R	rs11632952	15:98747746	G/A	-0.007673	0.002219	0.0005466	0.0002733	Monocytes	-0.00770626	0.00207776	0.000209245	No	0.0217693	0.031303	0.486798	No					-	0.0232422	0.0313338	0.458249	No	0.43
IGF1R	rs11632952	15:98747746	G/A	-0.007673	0.002219	0.0005466	0.0002733	Eosinophils	-0.00775315	0.00207671	0.00018997	No	-0.0257817	0.0300271	0.390573	No					-	-0.0288464	0.0300433	0.336998	No	1.04
IGF1R	rs11632952	15:98747746	G/A	-0.007673	0.002219	0.0005466	0.0002733	Basophils	-0.00771652	0.00207809	0.000205698	No	-0.00962491	0.00507686	0.0580097	No					-	-0.00975462	0.00508238	0.0549741	No	0.57
IGF1R	rs11632952	15:98747746	G/A	-0.007673	0.002219	0.0005466	0.0002733	AntiTPO	-0.0076996	0.00207993	0.00021517	No	-0.688045	2.00546	0.731541	No					-	-0.856058	2.00729	0.669771	No	0.35
IGF1R	rs11632952	15:98747746	G/A	-0.007673	0.002219	0.0005466	0.0002733	Urine pH	-0.00803871	0.0020679	0.000101978	No	-0.0034812	0.0100763	0.729739	No					-	-0.000108456	0.0100527	0.991392	No	4.77
IGF1R	rs11632952	15:98747746	G/A	-0.007673	0.002219	0.0005466	0.0002733	UGlucose	-0.00801302	0.00207384	0.00011231	No	0.533003	0.732502	0.466846	No					-	0.456429	0.733074	0.533546	No	4.43
IGF1R	rs11632952	15:98747746	G/A	-0.007673	0.002219	0.0005466	0.0002733	UProteins	-0.00821265	0.0020698	7.30268e-05	No	-0.141589	0.128039	0.268827	No					-	-0.175386	0.127885	0.170267	No	7.03
IGF1R	rs11632952	15:98747746	G/A	-0.007673	0.002219	0.0005466	0.0002733	UHGB	-0.00807516	0.00207455	9.98616e-05	No	-0.00168165	0.00191021	0.378691	No					-	-0.00176856	0.00191234	0.355085	No	5.24
PDILT	rs77924615	16:20381010	A/G	0.0103	0.002814	0.0002533	0.00012665	Height	0.0120891	0.00266092	5.60507e-06	No	0.0507587	0.181136	0.779312	No					-	0.0916318	0.181157	0.612998	No	17.37
PDILT	rs77924615	16:20381010	A/G	0.0103	0.002814	0.0002533	0.00012665	Weight	0.0117316	0.00265829	1.02911e-05	No	-0.243062	0.296485	0.412342	No					-	-0.175714	0.296401	0.553312	No	13.9
PDILT	rs77924615	16:20381010	A/G	0.0103	0.002814	0.0002533	0.00012665	BMI	0.0117742	0.00266072	9.73814e-06	No	-0.113056	0.0903874	0.211039	No					-	-0.101361	0.0904529	0.262485	No	14.31
PDILT	rs77924615	16:20381010	A/G	0.0103	0.002814	0.0002533	0.00012665	Body Fat	0.0119355	0.00265978	7.29047e-06	No	-0.0853372	0.185986	0.646361	No					-	-0.0865364	0.186251	0.642212	No	15.88
PDILT	rs77924615	16:20381010	A/G	0.0103	0.002814	0.0002533	0.00012665	Visceral Fat	0.0119883	0.00266132	6.72378e-06	No	-0.0769736	0.0855539	0.368297	No					-	-0.0630289	0.0855898	0.4615	No	16.39
PDILT	rs77924615	16:20381010	A/G	0.0103	0.002814	0.0002533	0.00012665	SBP	0.012307	0.00269981	5.21521e-06	No	-0.400741	0.32526	0.217954	No					-	-0.380669	0.325714	0.242543	No	19.49
PDILT	rs77924615	16:20381010	A/G	0.0103	0.002814	0.0002533	0.00012665	DBP	0.012355	0.00269986	4.79387e-06	No	-0.151312	0.186035	0.416038	No					-	-0.155711	0.186315	0.40332	No	19.95
PDILT	rs77924615	16:20381010	A/G	0.0103	0.002814	0.0002533	0.00012665	Pulse Rate	0.0123558	0.00269757	4.6993e-06	No	0.0167636	0.17613	0.924176	No					-	-0.0193121	0.176244	0.912748	No	19.96
PDILT	rs77924615	16:20381010	A/G	0.0103	0.002814	0.0002533	0.00012665	HbA1c	0.0123019	0.00265944	3.7785e-06	No	0.0104727	0.00878766	0.233389	No					-	0.0117824	0.00879344	0.180307	No	19.44
PDILT	rs77924615	16:20381010	A/G	0.0103	0.002814	0.0002533	0.00012665	SAlb	0.0122338	0.00265203	4.01752e-06	No	-7.33414e-05	0.00494639	0.98817	No					-	0.00156307	0.00494001	0.751698	No	18.78
PDILT	rs77924615	16:20381010	A/G	0.0103	0.002814	0.0002533	0.00012665	SCr	0.00430064	0.00165311	0.00929416	Yes	-0.0103474	0.00272618	0.000148155	No	-0.0611	0.002	4.36e-204	34594039	Yes	-0.000539032	0.00169566	0.750576	Yes	-58.25
PDILT	rs77924615	16:20381010	A/G	0.0103	0.002814	0.0002533	0.00012665	UAlb	0.0117943	0.00265153	8.75528e-06	No	-1.23042	1.26391	0.330326	No					-	-0.704938	1.26013	0.575889	No	14.51
PDILT	rs77924615	16:20381010	A/G	0.0103	0.002814	0.0002533	0.00012665	UCr	0.0118884	0.00263341	6.4195e-06	No	-0.229002	1.36981	0.867233	No					-	0.618331	1.35818	0.648929	No	15.42
PDILT	rs77924615	16:20381010	A/G	0.0103	0.002814	0.0002533	0.00012665	UACR	0.0118805	0.00264836	7.33877e-06	No	-0.835259	1.57557	0.596032	No					-	-0.0602342	1.56754	0.969349	No	15.34
PDILT	rs77924615	16:20381010	A/G	0.0103	0.002814	0.0002533	0.00012665	PTT	0.0120183	0.00265289	5.95841e-06	No	-0.0109165	0.238814	0.963541	No					-	-0.0903631	0.238475	0.704755	No	16.68
PDILT	rs77924615	16:20381010	A/G	0.0103	0.002814	0.0002533	0.00012665	INR PT	0.0118834	0.00265404	7.6364e-06	No	-0.00276733	0.00385251	0.472577	No					-	-0.00161564	0.00384885	0.67466	No	15.37
PDILT	rs77924615	16:20381010	A/G	0.0103	0.002814	0.0002533	0.00012665	aPTT ratio	0.0120591	0.00266016	5.87608e-06	No	-0.00328055	0.00157011	0.0366989	No					-	-0.00331068	0.00157182	0.0352053	No	17.08
PDILT	rs77924615	16:20381010	A/G	0.0103	0.002814	0.0002533	0.00012665	aPTT	0.0105702	0.00309835	0.000649937	Yes	-0.048432	0.0575938	0.400422	No					No	-0.0500204	0.057652	0.385631	No	2.62
PDILT	rs77924615	16:20381010	A/G	0.0103	0.002814	0.0002533	0.00012665	Fibrinogen	0.0120851	0.00265925	5.56876e-06	No	-1.54095	1.18472	0.193395	No					-	-1.67679	1.18569	0.157338	No	17.33
PDILT	rs77924615	16:20381010	A/G	0.0103	0.002814	0.0002533	0.00012665	AT	0.0119436	0.00266007	7.20347e-06	No	0.444224	0.212324	0.0364453	No					-	0.433438	0.212564	0.0414666	No	15.96
PDILT	rs77924615	16:20381010	A/G	0.0103	0.002814	0.0002533	0.00012665	BGlucose	0.0121608	0.00265712	4.7801e-06	No	-0.140665	0.282187	0.618155	No					-	-0.0927951	0.282347	0.742422	No	18.07
PDILT	rs77924615	16:20381010	A/G	0.0103	0.002814	0.0002533	0.00012665	Urate	0.0118989	0.00257906	4.00501e-06	No	-0.0124641	0.026478	0.637841	No					-	0.0170564	0.0257062	0.507018	No	15.52
PDILT	rs77924615	16:20381010	A/G	0.0103	0.002814	0.0002533	0.00012665	AST GOT	0.0118737	0.00266223	8.28184e-06	No	-0.309086	0.170603	0.0700578	No					-	-0.267886	0.170568	0.116317	No	15.28
PDILT	rs77924615	16:20381010	A/G	0.0103	0.002814	0.0002533	0.00012665	ALT GPT	0.0122101	0.00265905	4.44507e-06	No	-0.110806	0.284077	0.696504	No					-	-0.0855868	0.284363	0.763438	No	18.54
PDILT	rs77924615	16:20381010	A/G	0.0103	0.002814	0.0002533	0.00012665	GGT	0.0121992	0.00265901	4.53209e-06	No	-0.261647	0.635719	0.680658	No					-	-0.224823	0.636434	0.723905	No	18.44
PDILT	rs77924615	16:20381010	A/G	0.0103	0.002814	0.0002533	0.00012665	ALP	0.0122082	0.00265877	4.44996e-06	No	-0.0253303	0.405334	0.950172	No					-	-0.0331449	0.405797	0.934904	No	18.53
PDILT	rs77924615	16:20381010	A/G	0.0103	0.002814	0.0002533	0.00012665	TB	0.0121243	0.00265746	5.1176e-06	No	-0.00662595	0.00921663	0.472211	No					-	-0.00421972	0.00920094	0.646518	No	17.71
PDILT	rs77924615	16:20381010	A/G	0.0103	0.002814	0.0002533	0.00012665	DB	0.0120528	0.0026584	5.85889e-06	No	-0.00148531	0.00242737	0.540617	No					-	-0.000822453	0.00242442	0.734438	No	17.02
PDILT	rs77924615	16:20381010	A/G	0.0103	0.002814	0.0002533	0.00012665	Lipase	0.0118568	0.00264449	7.41997e-06	No	-0.439389	0.348764	0.207754	No					-	-0.274192	0.347282	0.429816	No	15.11
PDILT	rs77924615	16:20381010	A/G	0.0103	0.002814	0.0002533	0.00012665	TC	0.0122248	0.00265875	4.31857e-06	No	0.160004	0.823713	0.845986	No					-	0.206747	0.82466	0.802047	No	18.69
PDILT	rs77924615	16:20381010	A/G	0.0103	0.002814	0.0002533	0.00012665	HDL	0.0121652	0.00265786	4.77171e-06	No	0.125693	0.261929	0.631326	No					-	0.0919582	0.262127	0.725734	No	18.11
PDILT	rs77924615	16:20381010	A/G	0.0103	0.002814	0.0002533	0.00012665	LDL	0.0122058	0.00265914	4.48281e-06	No	0.0723478	0.719029	0.919855	No					-	0.0870569	0.719905	0.90375	No	18.5
PDILT	rs77924615	16:20381010	A/G	0.0103	0.002814	0.0002533	0.00012665	TG	0.0120863	0.00265338	5.29832e-06	No	-1.04913	1.37539	0.445605	No					-	-0.642804	1.37416	0.639952	No	17.34
PDILT	rs77924615	16:20381010	A/G	0.0103	0.002814	0.0002533	0.00012665	Sodium	0.0112966	0.00271696	3.24082e-05	Yes	0.0524733	0.0393886	0.182827	No					No	0.0572032	0.0394137	0.146714	No	9.68
PDILT	rs77924615	16:20381010	A/G	0.0103	0.002814	0.0002533	0.00012665	Potassium	0.0118934	0.00265007	7.27071e-06	No	-0.00464905	0.00722777	0.520095	No					-	-0.00153019	0.007202	0.831746	No	15.47
PDILT	rs77924615	16:20381010	A/G	0.0103	0.002814	0.0002533	0.00012665	Chlorine	0.0122261	0.00265811	4.28557e-06	No	-0.0130664	0.0432365	0.762499	No					-	-0.0176971	0.0432766	0.682599	No	18.7
PDILT	rs77924615	16:20381010	A/G	0.0103	0.002814	0.0002533	0.00012665	Calcium	0.0123081	0.00264915	3.42597e-06	No	0.000552969	0.00173712	0.750245	No					-	0.00123653	0.00173283	0.475496	No	19.5
PDILT	rs77924615	16:20381010	A/G	0.0103	0.002814	0.0002533	0.00012665	Phosphorus	0.0121679	0.00265805	4.75569e-06	No	-0.000285487	0.00963816	0.97637	No					-	0.00166	0.00963871	0.863266	No	18.14
PDILT	rs77924615	16:20381010	A/G	0.0103	0.002814	0.0002533	0.00012665	Magnesium	0.0122527	0.00265316	3.91932e-06	No	0.000714094	0.00276963	0.796543	No					-	0.00154833	0.00276663	0.575735	No	18.96
PDILT	rs77924615	16:20381010	A/G	0.0103	0.002814	0.0002533	0.00012665	Iron	0.0122241	0.00265992	4.36606e-06	No	0.671292	0.793455	0.397553	No					-	0.702058	0.794397	0.376845	No	18.68
PDILT	rs77924615	16:20381010	A/G	0.0103	0.002814	0.0002533	0.00012665	Ferritin	0.0122028	0.00265884	4.49597e-06	No	-1.70483	2.44557	0.485752	No					-	-1.6826	2.44846	0.491969	No	18.47
PDILT	rs77924615	16:20381010	A/G	0.0103	0.002814	0.0002533	0.00012665	Transferrin	0.012273	0.00265646	3.88327e-06	No	0.500298	0.863242	0.562227	No					-	0.670169	0.863473	0.437689	No	19.16
PDILT	rs77924615	16:20381010	A/G	0.0103	0.002814	0.0002533	0.00012665	TIBC	0.0122823	0.0026572	3.84253e-06	No	0.629688	1.07931	0.559624	No					-	0.842697	1.07959	0.435074	No	19.25
PDILT	rs77924615	16:20381010	A/G	0.0103	0.002814	0.0002533	0.00012665	TS	0.0122081	0.00265938	4.4733e-06	No	-0.0138961	0.278601	0.96022	No					-	-0.0397887	0.278887	0.886554	No	18.53
PDILT	rs77924615	16:20381010	A/G	0.0103	0.002814	0.0002533	0.00012665	Homocyst	0.0115849	0.00261898	9.81812e-06	No	-0.11997	0.0854656	0.160433	No					-	-0.0327186	0.0834426	0.694986	No	12.47
PDILT	rs77924615	16:20381010	A/G	0.0103	0.002814	0.0002533	0.00012665	CRP	0.0121152	0.00265922	5.27659e-06	No	-0.025016	0.0106639	0.019003	No					-	-0.0243571	0.0106756	0.0225358	No	17.62
PDILT	rs77924615	16:20381010	A/G	0.0103	0.002814	0.0002533	0.00012665	TSH	0.0121162	0.00265196	4.96384e-06	No	-0.0101963	0.0248809	0.681959	No					-	-0.00182367	0.0248435	0.941484	No	17.63
PDILT	rs77924615	16:20381010	A/G	0.0103	0.002814	0.0002533	0.00012665	FT3	0.0175963	0.0148789	0.237574	Yes	0.112783	0.100458	0.262163	No					No	0.0992553	0.100209	0.322468	No	70.84
PDILT	rs77924615	16:20381010	A/G	0.0103	0.002814	0.0002533	0.00012665	FT4	0.0189764	0.0148801	0.202857	Yes	0.0030555	0.0242959	0.899976	No					No	0.00229865	0.0243588	0.924859	No	84.24
PDILT	rs77924615	16:20381010	A/G	0.0103	0.002814	0.0002533	0.00012665	Cortisol	0.0119115	0.00263391	6.18436e-06	No	-0.0749191	0.0841421	0.373279	No					-	-0.0222925	0.0834551	0.789382	No	15.65
PDILT	rs77924615	16:20381010	A/G	0.0103	0.002814	0.0002533	0.00012665	WBC	0.0121954	0.00266052	4.61953e-06	No	-0.0327405	0.0354181	0.355299	No					-	-0.032119	0.0354591	0.365061	No	18.4
PDILT	rs77924615	16:20381010	A/G	0.0103	0.002814	0.0002533	0.00012665	RBC	0.0121169	0.00265836	5.22343e-06	No	-0.00765535	0.00886604	0.387912	No					-	-0.00599137	0.00886954	0.499374	No	17.64
PDILT	rs77924615	16:20381010	A/G	0.0103	0.002814	0.0002533	0.00012665	HGB	0.0120651	0.00265769	5.69895e-06	No	-0.0317596	0.0274592	0.247458	No					-	-0.025948	0.0274619	0.344745	No	17.14
PDILT	rs77924615	16:20381010	A/G	0.0103	0.002814	0.0002533	0.00012665	HCT	0.0120686	0.00265664	5.61564e-06	No	-0.0700325	0.0719437	0.33036	No					-	-0.052443	0.0719233	0.465925	No	17.17
PDILT	rs77924615	16:20381010	A/G	0.0103	0.002814	0.0002533	0.00012665	MCV	0.0121977	0.0026602	4.58871e-06	No	-0.0265085	0.0834526	0.750759	No					-	-0.0220877	0.0835396	0.791479	No	18.42
PDILT	rs77924615	16:20381010	A/G	0.0103	0.002814	0.0002533	0.00012665	MCH	0.0122035	0.00266044	4.55036e-06	No	-0.01527	0.0338625	0.65204	No					-	-0.0147271	0.0339018	0.664005	No	18.48
PDILT	rs77924615	16:20381010	A/G	0.0103	0.002814	0.0002533	0.00012665	MCHC	0.0122242	0.0026604	4.38286e-06	No	-0.0127515	0.0204775	0.533493	No					-	-0.0135164	0.0205018	0.509733	No	18.68
PDILT	rs77924615	16:20381010	A/G	0.0103	0.002814	0.0002533	0.00012665	RDW	0.0121937	0.00266018	4.62076e-06	No	0.00806579	0.0195097	0.679305	No					-	0.00666894	0.0195314	0.732774	No	18.39
PDILT	rs77924615	16:20381010	A/G	0.0103	0.002814	0.0002533	0.00012665	PLT	0.0119415	0.00266034	7.24462e-06	No	3.40375	1.08364	0.00168838	No					-	3.22381	1.08415	0.00295041	No	15.94
PDILT	rs77924615	16:20381010	A/G	0.0103	0.002814	0.0002533	0.00012665	MPV	0.011991	0.00265911	6.57449e-06	No	-0.0423902	0.0168516	0.0119017	No					-	-0.0393273	0.0168595	0.0196861	No	16.42
PDILT	rs77924615	16:20381010	A/G	0.0103	0.002814	0.0002533	0.00012665	Neutrophils	0.0124345	0.00266067	3.00028e-06	No	-0.51211	0.16662	0.00212107	No					-	-0.530689	0.166729	0.00146229	No	20.72
PDILT	rs77924615	16:20381010	A/G	0.0103	0.002814	0.0002533	0.00012665	Lymphocytes	0.0123654	0.0026606	3.40034e-06	No	0.390135	0.152716	0.0106441	No					-	0.404283	0.152843	0.00817977	No	20.05
PDILT	rs77924615	16:20381010	A/G	0.0103	0.002814	0.0002533	0.00012665	Monocytes	0.0121631	0.00266215	4.96069e-06	No	0.146088	0.0400807	0.000268896	No					-	0.144736	0.0401257	0.000311185	No	18.09
PDILT	rs77924615	16:20381010	A/G	0.0103	0.002814	0.0002533	0.00012665	Eosinophils	0.0121343	0.0026592	5.0984e-06	No	-0.034161	0.0384712	0.374581	No					-	-0.0286236	0.0384975	0.457185	No	17.81
PDILT	rs77924615	16:20381010	A/G	0.0103	0.002814	0.0002533	0.00012665	Basophils	0.0122242	0.00266057	4.38901e-06	No	0.00697851	0.00650535	0.283416	No					-	0.00714069	0.00651323	0.272958	No	18.68
PDILT	rs77924615	16:20381010	A/G	0.0103	0.002814	0.0002533	0.00012665	AntiTPO	0.0120817	0.00266568	5.90098e-06	No	-0.352156	2.57175	0.891087	No					-	-0.16777	2.57437	0.94804	No	17.3
PDILT	rs77924615	16:20381010	A/G	0.0103	0.002814	0.0002533	0.00012665	Urine pH	0.0114351	0.00265073	1.61884e-05	No	0.0311986	0.0129144	0.0157179	No					-	0.0262948	0.0128851	0.0413058	No	11.02
PDILT	rs77924615	16:20381010	A/G	0.0103	0.002814	0.0002533	0.00012665	UGlucose	0.0118161	0.00265777	8.84638e-06	No	-1.74545	0.938927	0.0630585	No					-	-1.62965	0.939689	0.0829053	No	14.72
PDILT	rs77924615	16:20381010	A/G	0.0103	0.002814	0.0002533	0.00012665	UProteins	0.011649	0.00265259	1.13677e-05	No	-0.275984	0.164132	0.0927007	No					-	-0.225869	0.163949	0.168335	No	13.1
PDILT	rs77924615	16:20381010	A/G	0.0103	0.002814	0.0002533	0.00012665	UHGB	0.0119209	0.00265835	7.39523e-06	No	-0.00280056	0.00244882	0.252801	No					-	-0.00269304	0.0024516	0.272019	No	15.74

### Sheet: ST5
Supplementary Table S5. Wilcoxon test comparing the SNPs’ dosage between individuals with missing and individuals with non-missing FT3 (and FT4). Reported are the results from the two-sided Wilcoxon test comparing the mean rank of the dosage of the 163 replicated variants between individuals who had no observation for FT3 (and FT4) and individuals who had been measured for FT3 (and FT4). For each variant, the reported are: Wilcoxon test’s two-sided p-value checking the presence of missing in FT3 (and FT4), respectively. Abbreviations and symbols: Chr, chromosome; EA, Effect Allele; OA, Other Allele.
Replicated variant characteristics				FT3	FT4
Locus (closest gene)	RSID	Chr:Position	EA/OA	Pvalue	Pvalue
CASZ1	rs41274482	1:10599281	G/C	0.0272843	0.0339183
CASZ1	rs1641044855	1:10603539	C/CAGTTCAGG	0.0519499	0.0630006
CASZ1	rs116052684	1:10651853	C/T	0.183932	0.196446
CASZ1	rs74748843	1:10670853	T/C	0.102789	0.110059
DDX1	rs807624	2:15642347	G/T	0.103683	0.12131
DDX1	rs56019566	2:15648568	C/T	0.109169	0.123366
DDX1	rs807603	2:15652394	T/C	0.136211	0.150868
DDX1	rs807601	2:15652890	G/T	0.179696	0.198682
SHROOM3	rs11724003	4:76444011	A/T	0.153165	0.138996
SHROOM3	rs60529470	4:76444730	A/G	0.138148	0.125238
SHROOM3	rs55940751	4:76444738	T/C	0.147898	0.134328
SHROOM3	rs17253722	4:76446134	A/G	0.1521	0.141391
SHROOM3	rs1398016	4:76446535	A/G	0.126184	0.115647
SHROOM3	rs17319721	4:76447694	A/G	0.143571	0.13333
SHROOM3	rs28418670	4:76450281	C/G	0.157064	0.142622
SHROOM3	rs1398018	4:76451770	C/T	0.1517	0.140997
SHROOM3	rs28394165	4:76472865	C/T	0.202279	0.188491
SHROOM3	rs10025351	4:76472942	T/C	0.159776	0.147455
SHROOM3	rs28817415	4:76480299	T/C	0.202028	0.188046
SHROOM3	rs4859682	4:76489165	A/C	0.0975989	0.0891334
SHROOM3	rs13146355	4:76490987	A/G	0.204338	0.190825
SHROOM3	rs10008637	4:76492991	C/T	0.135776	0.124291
SHROOM3	rs5020545	4:76493835	T/C	0.157147	0.158903
DAB2	rs2542713	5:39385539	A/C	0.0281371	0.030247
DAB2	rs10062079	5:39393631	A/G	0.471773	0.5128
DAB2	rs11959928	5:39397030	A/T	0.443861	0.480804
SLC34A1	rs3812036	5:177386403	T/C	0.0199017	0.0318372
TMEM60	rs57514204	7:77714744	T/C	0.915332	0.895119
TMEM60	rs7795371	7:77733187	G/A	0.885528	0.916894
TMEM60	rs10488040	7:77736048	C/T	0.783657	0.761222
STC1	rs819196	8:23885208	T/A	0.742014	0.768934
STC1	rs819185	8:23894869	C/T	0.941859	0.979474
STC1	rs1629026	8:23928559	A/C	0.955508	0.926488
PIP5K1B	rs2017	9:68782831	T/C	0.380092	0.35556
PIP5K1B	rs11143801	9:68811412	C/T	0.580115	0.569503
PIP5K1B	rs7042786	9:68816258	A/T	0.540683	0.502932
PIP5K1B	rs2039424	9:68817258	G/A	0.713806	0.667593
PIP5K1B	rs2039425	9:68817561	A/G	0.848622	0.82788
PIP5K1B	rs1556751	9:68818296	G/A	0.849451	0.800293
PIP5K1B	rs10746942	9:68819549	G/A	0.811435	0.76255
PIP5K1B	rs4744712	9:68819791	A/C	0.520473	0.483776
PIP5K1B	rs2151421	9:68820777	G/A	0.799492	0.7796
PIP5K1B	rs2151422	9:68822191	C/A	0.840993	0.82038
PIP5K1B	rs7861710	9:68838385	C/G	0.689747	0.67068
PIP5K1B	rs4237268	9:68843260	G/A	0.743671	0.724604
GAB2	rs4492844	11:78315470	A/G	0.456754	0.533991
GAB2	rs7116611	11:78319000	T/C	0.42386	0.500209
GAB2	rs200047230	11:78319103	GA/G	0.437036	0.514177
GAB2	rs4944198	11:78321559	T/A	0.367983	0.437273
GAB2	rs12574042	11:78322126	G/A	0.307385	0.370641
GAB2	rs12574044	11:78322206	G/A	0.243765	0.298904
GAB2	rs2090095	11:78322974	G/A	0.171844	0.215377
GAB2	rs34351881	11:78323023	G/GT	0.215037	0.265777
GAB2	rs55825352	11:78323378	C/T	0.273886	0.331865
GAB2	rs55808581	11:78323408	G/C	0.268821	0.326077
GAB2	rs7113042	11:78324786	A/G	0.0964018	0.124691
GAB2	rs72931639	11:78325657	C/T	0.122801	0.157229
GAB2	rs58565853	11:78325661	C/T	0.115168	0.147952
GAB2	rs66583694	11:78326727	C/T	0.111824	0.142268
GAB2	rs72931642	11:78326816	A/T	0.119707	0.150677
GAB2	rs4945267	11:78326887	G/A	0.113978	0.143559
GAB2	rs4945268	11:78326890	T/C	0.111475	0.140563
GAB2	rs7117238	11:78329213	G/A	0.133095	0.170673
GAB2	rs11237456	11:78329734	C/G	0.128953	0.164662
GAB2	rs202186505	11:78331260	T/C	0.0891366	0.116652
GAB2	rs10899472	11:78331487	T/C	0.132271	0.168393
GAB2	rs10899473	11:78331937	A/C	0.134107	0.170752
GAB2	rs11601196	11:78332385	A/C	0.0984541	0.127355
GAB2	rs10899474	11:78332590	T/C	0.111561	0.143211
GAB2	rs7115850	11:78334025	G/C	0.135101	0.171672
GAB2	rs12281104	11:78335894	T/C	0.131746	0.167452
GAB2	rs114142124	11:78336491	T/C	0.187676	0.234115
GAB2	rs11237458	11:78339803	A/T	0.0743977	0.0974886
GAB2	rs10899475	11:78340564	T/C	0.105452	0.134827
GAB2	rs10899476	11:78340748	A/G	0.101469	0.130157
GAB2	rs10899477	11:78341058	A/T	0.0839414	0.109026
GAB2	rs10899478	11:78341192	C/T	0.078109	0.101828
GAB2	rs10899479	11:78341493	A/G	0.111813	0.1434
GAB2	rs2292572	11:78341818	G/T	0.109776	0.141216
GAB2	rs2292573	11:78342093	A/G	0.099956	0.128706
GAB2	rs10899480	11:78342486	A/G	0.0945793	0.122184
GAB2	rs12277648	11:78343290	C/T	0.0815342	0.107735
GAB2	rs11237459	11:78345227	A/C	0.114547	0.146121
GAB2	rs11237460	11:78345228	G/A	0.111769	0.14275
GAB2	rs10501426	11:78346076	C/T	0.137682	0.17409
GAB2	rs10899481	11:78347675	T/A	0.1128	0.14452
GAB2	rs11237462	11:78347766	C/A	0.11611	0.148837
GAB2	rs10899482	11:78349035	A/C	0.0974677	0.125648
GAB2	rs11237463	11:78349418	A/G	0.118242	0.150933
GAB2	rs10793303	11:78349704	G/A	0.112343	0.144411
GAB2	rs10899483	11:78350011	G/C	0.0962905	0.123841
GAB2	rs11237464	11:78352161	C/T	0.119076	0.152575
GAB2	rs10793304	11:78353861	A/G	0.0956296	0.12316
GAB2	rs4245459	11:78354913	T/G	0.174355	0.217157
GAB2	rs10793305	11:78355971	A/C	0.108643	0.138952
GAB2	rs4945270	11:78357170	A/G	0.166152	0.231187
GAB2	rs10899484	11:78357719	C/G	0.0617038	0.0933655
GAB2	rs1399196	11:78360830	A/G	0.122992	0.176429
GAB2	rs10899485	11:78361337	T/C	0.17235	0.239557
GAB2	rs10899486	11:78361352	A/G	0.122962	0.157183
GAB2	rs10751287	11:78361430	T/C	0.131354	0.166422
GAB2	rs10751288	11:78361612	A/T	0.155004	0.195363
GAB2	rs11237468	11:78361787	A/G	0.113197	0.144656
GAB2	rs11237469	11:78361829	A/T	0.142315	0.180244
GAB2	rs1376948391	11:78362081	TA/T	0.0608872	0.0827845
GAB2	rs72931690	11:78362146	G/A	0.157526	0.198172
GAB2	rs11601161	11:78362234	A/G	0.145052	0.183543
GAB2	rs11601590	11:78362242	T/G	0.143086	0.180853
GAB2	rs11603112	11:78362445	G/A	0.0998014	0.128682
GAB2	rs11601195	11:78362455	A/G	0.142596	0.180595
GAB2	rs7105835	11:78364679	T/C	0.0752593	0.102869
GAB2	rs7940841	11:78368038	A/G	0.0696599	0.102247
GAB2	rs11237471	11:78371558	C/T	0.117267	0.150024
GAB2	rs10793308	11:78374959	C/T	0.317581	0.381158
GAB2	rs2373115	11:78380104	C/A	0.196423	0.242267
GAB2	rs369377897	11:78381674	T/TA	0.153467	0.208117
GAB2	rs4945273	11:78385931	T/C	0.202264	0.247593
GAB2	rs10793310	11:78387968	T/G	0.168565	0.210013
GAB2	rs1567890	11:78390654	T/C	0.148962	0.18643
GAB2	rs1567891	11:78390939	A/G	0.163407	0.203518
GAB2	rs7111986	11:78391220	G/T	0.178006	0.220726
GAB2	rs7128666	11:78391317	A/T	0.105469	0.135256
GAB2	rs7112234	11:78391424	G/A	0.153153	0.190562
GAB2	rs12270434	11:78392254	G/A	0.100927	0.130591
GAB2	rs12284390	11:78392856	C/A	0.156717	0.196819
GAB2	rs10899490	11:78394833	C/T	0.1792	0.223866
GAB2	rs10899491	11:78395259	T/C	0.106688	0.136991
GAB2	rs4945274	11:78398214	G/A	0.144824	0.183464
GAB2	rs10431155	11:78410932	T/C	0.434148	0.508539
GAB2	rs10899494	11:78411162	G/T	0.568245	0.651309
GAB2	rs10899495	11:78412247	C/T	0.372587	0.440728
GAB2	rs10899499	11:78413751	G/A	0.330227	0.396403
GAB2	rs11237487	11:78415708	G/C	0.345326	0.411874
IGF1R	rs7174918	15:98708127	T/C	0.393462	0.388837
IGF1R	rs28684460	15:98721538	A/C	0.169333	0.161511
IGF1R	rs932071	15:98724801	A/G	0.304073	0.288343
IGF1R	rs4616271	15:98725030	T/C	0.233518	0.220782
IGF1R	rs28657002	15:98726649	A/T	0.109777	0.103501
IGF1R	rs55686521	15:98727212	C/T	0.11376	0.107591
IGF1R	NA	15:98727555	G/GCTTGGGTGTCT	0.201892	0.191518
IGF1R	rs62024488	15:98728456	G/A	0.191838	0.182057
IGF1R	rs875686	15:98729290	A/T	0.0328056	0.0311928
IGF1R	rs907799	15:98729434	G/A	0.0326358	0.0310307
IGF1R	rs11633717	15:98729803	C/T	0.077541	0.0737611
IGF1R	rs11633294	15:98731779	A/C	0.0213545	0.0203581
IGF1R	rs67291025	15:98733028	G/C	0.0479022	0.0456001
IGF1R	rs62024490	15:98733064	G/A	0.0484018	0.0460744
IGF1R	rs62024491	15:98733068	A/G	0.0248036	0.0236197
IGF1R	rs59646751	15:98733292	T/G	0.06822	0.0651242
IGF1R	rs907808	15:98737025	G/A	0.0413238	0.0477466
IGF1R	rs28733344	15:98738060	G/A	0.0904254	0.0839886
IGF1R	rs3743263	15:98739329	A/G	0.16269	0.170139
IGF1R	rs199654172	15:98741048	AT/A	0.287928	0.295993
IGF1R	rs8037467	15:98741423	G/T	0.0909247	0.0865537
IGF1R	rs45490892	15:98741886	G/A	0.0670266	0.0640966
IGF1R	rs4966022	15:98743055	A/G	0.163042	0.170797
IGF1R	rs62024530	15:98744245	A/G	0.116503	0.117995
IGF1R	rs57516305	15:98745330	T/C	0.111229	0.114704
IGF1R	rs62024533	15:98747271	C/A	0.214479	0.228937
IGF1R	rs62024534	15:98747522	C/T	0.158053	0.160661
IGF1R	rs62024535	15:98747564	G/A	0.141921	0.144322
IGF1R	rs11632952	15:98747746	G/A	0.14356	0.145992
PDILT	rs77924615	16:20381010	G/A	0.227038	0.224814

### Sheet: ST6
Supplementary Table S6. Interaction of the identified SNPs with TSH levels. Reported are the results from linear regression models on ln(eGFRcrea) including SNP and TSH main effects and their interaction, and adjusting for age, sex, and the first 10 genetic principal components. Abbreviations and symbols: Chr, chromosome; EA, Effect Allele; OA, Other Allele; b, association coefficient; SE, standard error.
Replicated variant characteristics				SNP main effect on ln(eGFRcrea)			TSH main effect on ln(eGFRcrea)			SNP*TSH interaction effect on ln(eGFRcrea)
Locus (closest gene)	RSID	Chr:Position	EA/OA	b	SE	P-value	b	SE	P-value	b	SE	P-value
CASZ1	rs41274482	1:10599281	G/C	-0.0399046	0.010405	0.000126296	-0.00808258	0.00114142	1.52833e-12	0.00358644	0.00364743	0.325495
CASZ1	rs1641044855	1:10603539	C/CAGTTCAGG	-0.0406277	0.0103952	9.35697e-05	-0.00808403	0.00114134	1.50914e-12	0.00361686	0.00364749	0.321415
CASZ1	rs116052684	1:10651853	C/T	-0.0383667	0.00996889	0.000119533	-0.00805053	0.0011369	1.52903e-12	0.00335863	0.00363635	0.355704
CASZ1	rs74748843	1:10670853	T/C	-0.036824	0.00970679	0.000149361	-0.00802215	0.00113493	1.67544e-12	0.00307786	0.0036115	0.394102
DDX1	rs807624	2:15642347	G/T	0.00273913	0.00306249	0.371124	-0.0106859	0.00152574	2.65765e-12	0.00378423	0.00139669	0.0067519
DDX1	rs56019566	2:15648568	C/T	0.00320424	0.00310688	0.302409	-0.0106779	0.00151939	2.23946e-12	0.00386059	0.0014167	0.00644059
DDX1	rs807603	2:15652394	T/C	0.00380125	0.00309465	0.219354	-0.010696	0.0015293	2.84685e-12	0.00380847	0.00140777	0.0068357
DDX1	rs807601	2:15652890	G/T	0.003783	0.00309461	0.221567	-0.0106633	0.0015281	3.18679e-12	0.00376891	0.00140733	0.00741763
SHROOM3	rs11724003	4:76444011	A/T	-0.0027045	0.00353126	0.443771	-0.00565474	0.001907	0.00303162	-0.00256639	0.00184478	0.164208
SHROOM3	rs60529470	4:76444730	A/G	-0.00270469	0.0035191	0.442164	-0.00546985	0.00190575	0.00411127	-0.00278873	0.00184167	0.129997
SHROOM3	rs55940751	4:76444738	T/C	-0.00270506	0.00351905	0.442096	-0.00546521	0.00190573	0.00414246	-0.0027944	0.00184166	0.129216
SHROOM3	rs17253722	4:76446134	A/G	-0.00290449	0.00351378	0.408484	-0.0055239	0.00190286	0.00370499	-0.0027279	0.00183987	0.138197
SHROOM3	rs1398016	4:76446535	A/G	-0.002863	0.0034563	0.407497	-0.00551905	0.00190287	0.00373546	-0.00268387	0.00180691	0.137487
SHROOM3	rs17319721	4:76447694	A/G	-0.00299805	0.00351514	0.393737	-0.00549788	0.00190285	0.00386961	-0.00276066	0.00184033	0.133625
SHROOM3	rs28418670	4:76450281	C/G	-0.00267032	0.00351987	0.448084	-0.00540939	0.00190601	0.00454804	-0.00286014	0.00184213	0.120546
SHROOM3	rs1398018	4:76451770	C/T	-0.00295912	0.00351515	0.399909	-0.00551928	0.0019029	0.00373457	-0.00273478	0.00184045	0.13733
SHROOM3	rs28394165	4:76472865	C/T	-0.00357654	0.0034906	0.305568	-0.00551636	0.00189734	0.00365263	-0.00272932	0.00181931	0.133597
SHROOM3	rs10025351	4:76472942	T/C	-0.00355363	0.00349059	0.308674	-0.00550754	0.00189753	0.00371057	-0.00273944	0.00181941	0.132183
SHROOM3	rs28817415	4:76480299	T/C	-0.00357268	0.00349032	0.306051	-0.00551548	0.00189738	0.00365857	-0.00273038	0.00181925	0.133433
SHROOM3	rs4859682	4:76489165	A/C	-0.00368093	0.0034348	0.2839	-0.0055298	0.00189285	0.00349246	-0.00266699	0.00178604	0.135406
SHROOM3	rs13146355	4:76490987	A/G	-0.00364731	0.00348787	0.295721	-0.00554311	0.00189444	0.00344154	-0.00269205	0.00181509	0.138067
SHROOM3	rs10008637	4:76492991	C/T	-0.00355683	0.00350786	0.310628	-0.00523892	0.00192657	0.00655354	-0.00300346	0.00183234	0.101217
SHROOM3	rs5020545	4:76493835	T/C	-0.00277581	0.00352942	0.431606	-0.00520771	0.00192393	0.0068053	-0.00304388	0.00184151	0.0983792
DAB2	rs2542713	5:39385539	A/C	0.0134672	0.00312122	1.61373e-05	-0.00454474	0.00166172	0.00625	-0.00373173	0.00150173	0.0129737
DAB2	rs10062079	5:39393631	A/G	-0.0108467	0.00310325	0.000475703	-0.0103562	0.00195215	1.15142e-07	0.0024052	0.00148211	0.104659
DAB2	rs11959928	5:39397030	A/T	-0.0109266	0.00309896	0.000424008	-0.0104067	0.00195046	9.74206e-08	0.00245349	0.00148058	0.09753
SLC34A1	rs3812036	5:177386403	T/C	-0.00545557	0.00399373	0.17196	-0.00709009	0.00134617	1.41732e-07	-0.00185578	0.00204615	0.364448
TMEM60	rs57514204	7:77714744	T/C	-0.00418469	0.00283689	0.140218	-0.00647991	0.00162261	6.55805e-05	-0.00130051	0.00128625	0.311999
TMEM60	rs7795371	7:77733187	G/A	-0.00433642	0.00283617	0.126304	-0.00634474	0.00162812	9.80577e-05	-0.00143531	0.00128728	0.264882
TMEM60	rs10488040	7:77736048	C/T	-0.00454372	0.00284552	0.110344	-0.00673821	0.00163801	3.92647e-05	-0.00101189	0.00129126	0.433267
STC1	rs819196	8:23885208	T/A	0.000162546	0.00309998	0.958184	-0.0141681	0.00235929	1.9788e-09	0.00458467	0.00151049	0.00241
STC1	rs819185	8:23894869	C/T	0.000932086	0.00319514	0.770507	-0.0143063	0.00248512	8.83386e-09	0.00457027	0.00157311	0.00367783
STC1	rs1629026	8:23928559	A/C	0.00352038	0.00322691	0.275324	-0.0109856	0.00230027	1.81635e-06	0.00254112	0.00160792	0.114053
PIP5K1B	rs2017	9:68782831	T/C	0.0107052	0.00349279	0.00218305	-0.00617463	0.00213256	0.00379516	-0.00152399	0.0018061	0.398801
PIP5K1B	rs11143801	9:68811412	C/T	-0.00949844	0.003294	0.00394071	-0.00834391	0.00196612	2.21758e-05	0.000623926	0.00163313	0.702437
PIP5K1B	rs7042786	9:68816258	A/T	0.00781204	0.00363012	0.0314213	-0.00868549	0.00228528	0.000145213	0.000910249	0.00191191	0.634018
PIP5K1B	rs2039424	9:68817258	G/A	0.0073731	0.00361975	0.041686	-0.00869849	0.00230634	0.000163191	0.00090245	0.0019002	0.634851
PIP5K1B	rs2039425	9:68817561	A/G	0.00664749	0.0036345	0.0674303	-0.00917103	0.00236289	0.000104595	0.0012867	0.00189101	0.496248
PIP5K1B	rs1556751	9:68818296	G/A	0.00805969	0.00361815	0.0259318	-0.00873545	0.00231098	0.000157785	0.000926052	0.00189788	0.625603
PIP5K1B	rs10746942	9:68819549	G/A	0.00803866	0.00361809	0.0263202	-0.00873312	0.002311	0.000158439	0.000923645	0.00189779	0.626486
PIP5K1B	rs4744712	9:68819791	A/C	0.00819413	0.00362503	0.0238165	-0.00872675	0.00228201	0.000132042	0.000947601	0.00190988	0.619795
PIP5K1B	rs2151421	9:68820777	G/A	0.007027	0.00363233	0.0530721	-0.00920586	0.0023613	9.73883e-05	0.00131712	0.00189167	0.486274
PIP5K1B	rs2151422	9:68822191	C/A	0.00736446	0.00363354	0.04271	-0.0090963	0.00236184	0.000118218	0.00122141	0.00189142	0.518447
PIP5K1B	rs7861710	9:68838385	C/G	0.00785322	0.00332966	0.0183654	-0.00777127	0.0020249	0.000124897	3.31179e-05	0.00165797	0.984064
PIP5K1B	rs4237268	9:68843260	G/A	0.00542221	0.00362925	0.1352	-0.00939983	0.00238015	7.8949e-05	0.0014822	0.00189869	0.43503
GAB2	rs4492844	11:78315470	A/G	0.00361148	0.00413822	0.382842	-0.00904293	0.00145151	4.85748e-10	0.00268303	0.00206287	0.193416
GAB2	rs7116611	11:78319000	T/C	0.00376484	0.00415362	0.364747	-0.00906843	0.00145096	4.27799e-10	0.002734	0.00206573	0.185699
GAB2	rs200047230	11:78319103	GA/G	0.00372906	0.00414855	0.368737	-0.00905324	0.00145097	4.57514e-10	0.00269751	0.00206327	0.191109
GAB2	rs4944198	11:78321559	T/A	0.00765814	0.00412184	0.0632073	-0.0080391	0.00134804	2.55458e-09	0.000739153	0.00206385	0.720244
GAB2	rs12574042	11:78322126	G/A	0.0071602	0.00417398	0.086297	-0.0080658	0.00132177	1.08564e-09	0.000890856	0.00209369	0.670485
GAB2	rs12574044	11:78322206	G/A	0.00741783	0.0041691	0.0752317	-0.00805512	0.00132201	1.14964e-09	0.000864064	0.0020926	0.679679
GAB2	rs2090095	11:78322974	G/A	0.00756429	0.00416266	0.0692209	-0.0080382	0.00132197	1.24353e-09	0.000820844	0.00209073	0.694616
GAB2	rs34351881	11:78323023	G/GT	0.00743602	0.00417279	0.0747764	-0.00806648	0.00132206	1.09123e-09	0.000900769	0.00209492	0.667221
GAB2	rs55825352	11:78323378	C/T	0.00498369	0.00410814	0.225112	-0.00884732	0.00141683	4.431e-10	0.00243965	0.00204729	0.233429
GAB2	rs55808581	11:78323408	G/C	0.00498024	0.00410737	0.225346	-0.00884909	0.00141685	4.3984e-10	0.00244274	0.00204666	0.232693
GAB2	rs7113042	11:78324786	A/G	0.0053494	0.00411597	0.193745	-0.00884841	0.00141637	4.35298e-10	0.00244011	0.00204768	0.23343
GAB2	rs72931639	11:78325657	C/T	0.00516873	0.00412193	0.209887	-0.00887444	0.00141635	3.86862e-10	0.00249841	0.00204977	0.222922
GAB2	rs58565853	11:78325661	C/T	0.00521198	0.00411869	0.205741	-0.00886062	0.00141628	4.10944e-10	0.00246388	0.00204796	0.228972
GAB2	rs66583694	11:78326727	C/T	0.0053055	0.00411748	0.197591	-0.00883197	0.0014165	4.70442e-10	0.00240026	0.00204776	0.24117
GAB2	rs72931642	11:78326816	A/T	0.00524885	0.00412087	0.202791	-0.0088446	0.00141709	4.51906e-10	0.00243187	0.00205017	0.23558
GAB2	rs4945267	11:78326887	G/A	0.00522315	0.00412079	0.205003	-0.00885694	0.00141736	4.30731e-10	0.00245797	0.0020503	0.230622
GAB2	rs4945268	11:78326890	T/C	0.00548868	0.00416245	0.187328	-0.00876981	0.00141542	6.02989e-10	0.00231431	0.00208526	0.267095
GAB2	rs7117238	11:78329213	G/A	0.00801102	0.00410787	0.051185	-0.0080183	0.00132286	1.40039e-09	0.000766913	0.00206301	0.710092
GAB2	rs11237456	11:78329734	C/G	0.00520018	0.00411724	0.20661	-0.00886802	0.00141631	3.97809e-10	0.00248168	0.00204777	0.225584
GAB2	rs202186505	11:78331260	T/C	0.0050759	0.00413136	0.219241	-0.00891855	0.00141575	3.11515e-10	0.00260703	0.00205396	0.204375
GAB2	rs10899472	11:78331487	T/C	0.00518155	0.00411851	0.208382	-0.0088733	0.00141628	3.88088e-10	0.00249221	0.0020479	0.223649
GAB2	rs10899473	11:78331937	A/C	0.00518505	0.00411865	0.208089	-0.00887227	0.00141629	3.90045e-10	0.00249006	0.00204792	0.224053
GAB2	rs11601196	11:78332385	A/C	0.00504889	0.00412218	0.220676	-0.00890192	0.00141624	3.40648e-10	0.00256098	0.0020501	0.211623
GAB2	rs10899474	11:78332590	T/C	0.00513664	0.00412225	0.212766	-0.00888621	0.00141642	3.67604e-10	0.00252485	0.00204996	0.218107
GAB2	rs7115850	11:78334025	G/C	0.00768485	0.00417725	0.0658441	-0.00805971	0.00132166	1.11365e-09	0.000870819	0.00209319	0.677401
GAB2	rs12281104	11:78335894	T/C	0.00733773	0.00415991	0.0777774	-0.00805429	0.00132193	1.15149e-09	0.000861819	0.00208816	0.679823
GAB2	rs114142124	11:78336491	T/C	0.00726196	0.00417039	0.0816603	-0.00807119	0.00132203	1.06633e-09	0.000909783	0.00209271	0.663762
GAB2	rs11237458	11:78339803	A/T	0.00789785	0.00417316	0.0584491	-0.00804045	0.00132166	1.21931e-09	0.000827713	0.0020916	0.692311
GAB2	rs10899475	11:78340564	T/C	0.00505756	0.00408288	0.215477	-0.00887015	0.00141753	4.07753e-10	0.0024686	0.00202797	0.22353
GAB2	rs10899476	11:78340748	A/G	0.005053	0.00408618	0.216263	-0.00888369	0.00141752	3.83527e-10	0.00250229	0.00202981	0.217692
GAB2	rs10899477	11:78341058	A/T	0.00493125	0.00408748	0.227682	-0.00889017	0.00141748	3.7209e-10	0.00251405	0.0020299	0.215556
GAB2	rs10899478	11:78341192	C/T	0.0049997	0.00408322	0.220813	-0.00887104	0.00141746	4.05417e-10	0.00246937	0.00202802	0.223395
GAB2	rs10899479	11:78341493	A/G	0.00484809	0.00408624	0.235476	-0.00889372	0.00141748	3.66141e-10	0.00251939	0.00202948	0.21449
GAB2	rs2292572	11:78341818	G/T	0.00750237	0.00415926	0.0712975	-0.00804093	0.00132198	1.2279e-09	0.000828917	0.00208801	0.691385
GAB2	rs2292573	11:78342093	A/G	0.00491384	0.00408183	0.228684	-0.008875	0.00141746	3.98216e-10	0.00247564	0.00202758	0.222122
GAB2	rs10899480	11:78342486	A/G	0.00496845	0.00408212	0.223586	-0.0088752	0.00141752	3.98453e-10	0.00247731	0.00202766	0.221829
GAB2	rs12277648	11:78343290	C/T	0.00523881	0.00405399	0.196298	-0.00886578	0.00141711	4.10984e-10	0.00243362	0.00201131	0.22632
GAB2	rs11237459	11:78345227	A/C	0.0050275	0.00408067	0.217968	-0.00886624	0.0014175	4.14668e-10	0.00245926	0.00202762	0.225204
GAB2	rs11237460	11:78345228	G/A	0.00502769	0.00408067	0.217951	-0.00886623	0.0014175	4.14687e-10	0.00245924	0.00202762	0.225208
GAB2	rs10501426	11:78346076	C/T	0.00504535	0.00408039	0.216307	-0.0088678	0.00141748	4.11596e-10	0.00246235	0.00202747	0.224588
GAB2	rs10899481	11:78347675	T/A	0.00756953	0.00415799	0.0687171	-0.00803559	0.00132198	1.25901e-09	0.000816146	0.00208793	0.695889
GAB2	rs11237462	11:78347766	C/A	0.00767847	0.00417747	0.066083	-0.00806714	0.00132192	1.08346e-09	0.000895369	0.00209389	0.668945
GAB2	rs10899482	11:78349035	A/C	0.0075683	0.00415858	0.068801	-0.00803688	0.00132204	1.25382e-09	0.000820366	0.00208809	0.694417
GAB2	rs11237463	11:78349418	A/G	0.00744033	0.00416329	0.073948	-0.00805209	0.00132196	1.16455e-09	0.00086044	0.00209041	0.680632
GAB2	rs10793303	11:78349704	G/A	0.00744445	0.00416357	0.0738079	-0.00805234	0.00132197	1.1633e-09	0.000861151	0.0020905	0.680396
GAB2	rs10899483	11:78350011	G/C	0.00749845	0.00415894	0.0714237	-0.00803914	0.00132205	1.24093e-09	0.000824417	0.00208821	0.693002
GAB2	rs11237464	11:78352161	C/T	0.00497517	0.00409944	0.224921	-0.00891316	0.0014172	3.32734e-10	0.00255966	0.00203199	0.207815
GAB2	rs10793304	11:78353861	A/G	0.00477043	0.0040841	0.242816	-0.00889598	0.00141775	3.65195e-10	0.00252117	0.00202821	0.213879
GAB2	rs4245459	11:78354913	T/G	0.00485875	0.00408509	0.234316	-0.00889574	0.00141759	3.63991e-10	0.00252506	0.00202916	0.213387
GAB2	rs10793305	11:78355971	A/C	0.00486046	0.00408511	0.234155	-0.00889549	0.0014176	3.64495e-10	0.00252455	0.00202917	0.213481
GAB2	rs4945270	11:78357170	A/G	0.00482567	0.00408598	0.237619	-0.00889555	0.0014178	3.66436e-10	0.00252305	0.00202956	0.213843
GAB2	rs10899484	11:78357719	C/G	0.00985409	0.0043656	0.0240169	-0.007444	0.00130683	1.26054e-08	-0.000872062	0.00225192	0.698577
GAB2	rs1399196	11:78360830	A/G	0.00742767	0.0041608	0.0742676	-0.00804774	0.00132196	1.18849e-09	0.000848575	0.0020896	0.684683
GAB2	rs10899485	11:78361337	T/C	0.00744181	0.00415858	0.0735642	-0.00804374	0.00132205	1.21431e-09	0.000837318	0.00208807	0.688428
GAB2	rs10899486	11:78361352	A/G	0.00733247	0.00416376	0.0782657	-0.00805877	0.001322	1.12985e-09	0.000877703	0.00209048	0.674599
GAB2	rs10751287	11:78361430	T/C	0.00488345	0.0040809	0.231469	-0.00886095	0.00141758	4.25689e-10	0.00244613	0.00202785	0.227744
GAB2	rs10751288	11:78361612	A/T	0.00733211	0.00416391	0.0782916	-0.0080587	0.00132201	1.13041e-09	0.000876793	0.00209043	0.67491
GAB2	rs11237468	11:78361787	A/G	0.00745334	0.00415853	0.0731154	-0.00804223	0.00132203	1.22235e-09	0.000832475	0.00208792	0.690116
GAB2	rs11237469	11:78361829	A/T	0.00733023	0.0041637	0.0783531	-0.0080583	0.001322	1.13235e-09	0.000875615	0.00209034	0.675308
GAB2	rs1376948391	11:78362081	TA/T	0.00739066	0.00417349	0.0766155	-0.00805391	0.00132545	1.27576e-09	0.000863301	0.00209311	0.68002
GAB2	rs72931690	11:78362146	G/A	0.00732165	0.00416411	0.0787322	-0.00806085	0.00132205	1.12038e-09	0.000883134	0.00209046	0.672699
GAB2	rs11601161	11:78362234	A/G	0.00733472	0.00416486	0.0782536	-0.0080573	0.00132198	1.13682e-09	0.000873296	0.00209116	0.676239
GAB2	rs11601590	11:78362242	T/G	0.0074601	0.00415962	0.0729307	-0.00804132	0.001322	1.22635e-09	0.000830379	0.00208872	0.690968
GAB2	rs11603112	11:78362445	G/A	0.00746063	0.00415936	0.0728929	-0.00804158	0.001322	1.22489e-09	0.000831034	0.00208865	0.690726
GAB2	rs11601195	11:78362455	A/G	0.00733623	0.00416463	0.0781756	-0.00805712	0.00132198	1.13773e-09	0.000872854	0.0020911	0.676385
GAB2	rs7105835	11:78364679	T/C	0.00573853	0.00406632	0.158207	-0.00876359	0.00142544	8.15536e-10	0.00221341	0.00202635	0.274722
GAB2	rs7940841	11:78368038	A/G	0.00495391	0.00409111	0.225965	-0.00877403	0.00141642	6.08296e-10	0.00227705	0.00203566	0.263348
GAB2	rs11237471	11:78371558	C/T	0.00751795	0.00419078	0.0728558	-0.00798561	0.0013206	1.53062e-09	0.000689559	0.00210494	0.743228
GAB2	rs10793308	11:78374959	C/T	0.00719154	0.00419055	0.0861696	-0.00800462	0.00132089	1.41155e-09	0.00073614	0.0021048	0.726539
GAB2	rs2373115	11:78380104	C/A	0.00446725	0.00409288	0.275094	-0.00881507	0.00141649	5.07299e-10	0.00236796	0.00203727	0.245134
GAB2	rs369377897	11:78381674	T/TA	0.00471914	0.00417424	0.258277	-0.00890349	0.00142034	3.79905e-10	0.00257279	0.00206855	0.213616
GAB2	rs4945273	11:78385931	T/C	0.00465904	0.00410717	0.256669	-0.00884012	0.00141605	4.47839e-10	0.00241753	0.00203887	0.235762
GAB2	rs10793310	11:78387968	T/G	0.00699702	0.00416628	0.0930987	-0.00807073	0.00132215	1.0724e-09	0.000907233	0.00209293	0.664679
GAB2	rs1567890	11:78390654	T/C	0.00446115	0.00408593	0.274934	-0.00891313	0.00141777	3.38207e-10	0.00256003	0.00203002	0.207308
GAB2	rs1567891	11:78390939	A/G	0.00445772	0.00408593	0.275302	-0.00891498	0.00141783	3.35953e-10	0.00256382	0.0020301	0.206654
GAB2	rs7111986	11:78391220	G/T	0.00445918	0.00408601	0.275156	-0.00891323	0.00141777	3.38025e-10	0.00256025	0.00203006	0.207278
GAB2	rs7128666	11:78391317	A/T	0.0043985	0.00408634	0.281779	-0.0089224	0.00141814	3.27761e-10	0.00257915	0.00203052	0.204047
GAB2	rs7112234	11:78391424	G/A	0.00444239	0.00408237	0.276538	-0.00891748	0.00141791	3.32897e-10	0.00257168	0.00202953	0.205138
GAB2	rs12270434	11:78392254	G/A	0.00722151	0.00418144	0.0841922	-0.00808374	0.00132189	1.00105e-09	0.000942898	0.0020976	0.653072
GAB2	rs12284390	11:78392856	C/A	0.00718915	0.00417784	0.0853226	-0.00808445	0.00132187	9.96889e-10	0.000939608	0.00209462	0.653744
GAB2	rs10899490	11:78394833	C/T	0.00719679	0.00417435	0.0847307	-0.00808797	0.00132192	9.82116e-10	0.000953439	0.00209402	0.648893
GAB2	rs10899491	11:78395259	T/C	0.0046639	0.00409753	0.255056	-0.0089261	0.00141741	3.15674e-10	0.00258717	0.00203238	0.203058
GAB2	rs4945274	11:78398214	G/A	0.00675225	0.00418064	0.106316	-0.00825329	0.00132051	4.27541e-10	0.00142751	0.00209628	0.495906
GAB2	rs10431155	11:78410932	T/C	0.00309218	0.00407136	0.447575	-0.00928358	0.00141972	6.50421e-11	0.00335199	0.00202128	0.0972779
GAB2	rs10899494	11:78411162	G/T	0.00311189	0.00407309	0.444878	-0.00928435	0.00141991	6.51771e-11	0.00335465	0.00202215	0.0971574
GAB2	rs10899495	11:78412247	C/T	0.00312412	0.00407068	0.442821	-0.0092782	0.00141983	6.69237e-11	0.00333936	0.00202097	0.0984949
GAB2	rs10899499	11:78413751	G/A	0.00551943	0.00414351	0.18287	-0.00839304	0.0013237	2.39052e-10	0.00177137	0.00207916	0.394255
GAB2	rs11237487	11:78415708	G/C	0.00579471	0.00415804	0.163466	-0.00839949	0.00132361	2.30972e-10	0.00178717	0.00208316	0.39096
IGF1R	rs7174918	15:98708127	T/C	-0.0024727	0.00354796	0.48586	-0.00640424	0.00128719	6.62468e-07	-0.00370145	0.00179692	0.0394357
IGF1R	rs28684460	15:98721538	A/C	-0.00262638	0.00350595	0.453803	-0.00647245	0.0012782	4.18669e-07	-0.00351555	0.00176385	0.0462775
IGF1R	rs932071	15:98724801	A/G	-0.00256461	0.00349673	0.463313	-0.00644137	0.0012786	4.79336e-07	-0.00358138	0.00175818	0.0416791
IGF1R	rs4616271	15:98725030	T/C	-0.00256059	0.00353568	0.468952	-0.0064102	0.00127897	5.48116e-07	-0.00374317	0.00179267	0.0368203
IGF1R	rs28657002	15:98726649	A/T	-0.00323058	0.00350647	0.356907	-0.00647144	0.00127204	3.69696e-07	-0.00357425	0.00175695	0.0419441
IGF1R	rs55686521	15:98727212	C/T	-0.00324615	0.00350569	0.354487	-0.00647812	0.00127197	3.5912e-07	-0.00355518	0.00175657	0.0430037
IGF1R	NA	15:98727555	G/GCTTGGGTGTCT	-0.00243219	0.00353001	0.490838	-0.00644564	0.00126875	3.8385e-07	-0.00371053	0.00177217	0.0363059
IGF1R	rs62024488	15:98728456	G/A	-0.00354046	0.00348141	0.309197	-0.00651598	0.00127797	3.48439e-07	-0.00337885	0.00174368	0.0526799
IGF1R	rs875686	15:98729290	A/T	-0.00359813	0.00349267	0.302944	-0.00650826	0.00127319	3.25237e-07	-0.0034603	0.00174965	0.0479895
IGF1R	rs907799	15:98729434	G/A	-0.00360601	0.00349272	0.301893	-0.00650984	0.0012732	3.23135e-07	-0.00345637	0.00174967	0.0482463
IGF1R	rs11633717	15:98729803	C/T	-0.00400179	0.00347089	0.248956	-0.00653061	0.00127885	3.34217e-07	-0.00333832	0.0017389	0.0549135
IGF1R	rs11633294	15:98731779	A/C	-0.0035619	0.00349782	0.308551	-0.00651534	0.00127244	3.10811e-07	-0.00346237	0.00175497	0.0485361
IGF1R	rs67291025	15:98733028	G/C	-0.00379882	0.00347106	0.273795	-0.00652121	0.00127856	3.45294e-07	-0.00335997	0.00173965	0.0534616
IGF1R	rs62024490	15:98733064	G/A	-0.00381799	0.00347102	0.271375	-0.00651276	0.0012785	3.57046e-07	-0.00338352	0.0017397	0.0518173
IGF1R	rs62024491	15:98733068	A/G	-0.00340142	0.00349333	0.330235	-0.00648662	0.00127276	3.52475e-07	-0.00351901	0.00175063	0.0444437
IGF1R	rs59646751	15:98733292	T/G	-0.00401818	0.00349242	0.24995	-0.00652956	0.00127736	3.2522e-07	-0.00339709	0.00175103	0.0524015
IGF1R	rs907808	15:98737025	G/A	-0.00284911	0.00338113	0.399444	-0.00655968	0.00127692	2.84398e-07	-0.00320155	0.00169956	0.0596277
IGF1R	rs28733344	15:98738060	G/A	-0.00298655	0.00347664	0.390343	-0.00654892	0.00127715	2.98843e-07	-0.00332602	0.00174845	0.0571662
IGF1R	rs3743263	15:98739329	A/G	0.00247227	0.00341241	0.468779	-0.0130059	0.00284117	4.76056e-06	0.00334017	0.00170616	0.0502927
IGF1R	rs199654172	15:98741048	AT/A	0.00435687	0.00340705	0.201005	-0.0108968	0.00268015	4.82609e-05	0.00211835	0.00169743	0.212071
IGF1R	rs8037467	15:98741423	G/T	-0.00282992	0.00347367	0.415277	-0.00654631	0.00127692	3.00626e-07	-0.00333538	0.00174619	0.0561517
IGF1R	rs45490892	15:98741886	G/A	-0.00280016	0.00347489	0.420363	-0.006536	0.00127669	3.12224e-07	-0.00336734	0.00174765	0.0540362
IGF1R	rs4966022	15:98743055	A/G	0.00253409	0.00341446	0.458006	-0.0129932	0.00284209	4.89786e-06	0.00333406	0.00170732	0.0508715
IGF1R	rs62024530	15:98744245	A/G	-0.00271217	0.00348501	0.436449	-0.00653612	0.00127717	3.1529e-07	-0.00338682	0.00175512	0.0536752
IGF1R	rs57516305	15:98745330	T/C	-0.00289572	0.0034784	0.405154	-0.00657447	0.00127733	2.6979e-07	-0.00327975	0.00175226	0.0612751
IGF1R	rs62024533	15:98747271	C/A	-0.00271914	0.00347503	0.433951	-0.00653338	0.00127805	3.24862e-07	-0.00336777	0.0017486	0.0541354
IGF1R	rs62024534	15:98747522	C/T	-0.00262915	0.00348113	0.450114	-0.00651226	0.00127712	3.476e-07	-0.00343504	0.00175104	0.0498237
IGF1R	rs62024535	15:98747564	G/A	-0.00265386	0.00348115	0.445869	-0.00651347	0.00127711	3.45763e-07	-0.00343181	0.00175109	0.0500467
IGF1R	rs11632952	15:98747746	G/A	-0.00264374	0.00348077	0.447556	-0.0065122	0.00127713	3.4771e-07	-0.00343476	0.00175104	0.049843
PDILT	rs77924615	16:20381010	G/A	0.00457406	0.00453426	0.313106	-0.00965807	0.00141185	8.35446e-12	0.00470354	0.00228388	0.0394775

### Sheet: ST7
Supplementary Table S7. Interaction of the identified SNPs with thyroid disease. Reported are the results from linear regression models on ln(eGFRcrea) including the SNP main effect, the main effect of a thyroid disease categorical variable classified as hyperthyroidism, normal (reference category) and hyperthyroidism, and the SNP-hyperthyroidism and SNP-hypothyroidism effects. Models were adjusted for age, sex, and the first 10 genetic principal components. Abbreviations and symbols: Chr, chromosome; EA, Effect Allele; OA, Other Allele; b, association coefficient; SE, standard error.
Replicated variant characteristics				SNP main effect			Hyperthyrodism main effect			Hypothyrodism main effect			SNP*Hyperthyrodism effect			SNP*Hypothyrodism effect
Locus (closest gene)	RSID	Chr:Position	EA/OA	b	SE	Pvalue	b	SE	Pvalue	b	SE	Pvalue	b	SE	Pvalue	b	SE	Pvalue
CASZ1	rs41274482	1:10599281	G/C	-0.0379713	0.00897036	2.32748e-05	0.0446608	0.0110061	4.99215e-05	-0.0151864	0.00528459	0.00406563	0.0824001	0.0588336	0.161377	0.0131211	0.0299193	0.660997
CASZ1	rs1641044855	1:10603539	C/CAGTTCAGG	-0.0387226	0.00895743	1.5549e-05	0.0446359	0.0110056	5.03682e-05	-0.0152141	0.00528391	0.00399388	0.0831334	0.0588496	0.157793	0.0139282	0.029922	0.641597
CASZ1	rs116052684	1:10651853	C/T	-0.0358375	0.00842451	2.11991e-05	0.0460528	0.0109901	2.80932e-05	-0.015131	0.00527249	0.00411618	0.0467007	0.0534494	0.382283	0.0104098	0.0284396	0.714349
CASZ1	rs74748843	1:10670853	T/C	-0.0348326	0.00807924	1.63846e-05	0.0457675	0.0109805	3.09825e-05	-0.0152726	0.00526548	0.00373386	0.0516653	0.0528883	0.328655	0.0118818	0.028018	0.67152
DDX1	rs807624	2:15642347	G/T	0.009989	0.00216834	4.14234e-06	0.0446768	0.014244	0.00171466	-0.00647813	0.00683836	0.343498	0.00604708	0.0166922	0.717159	-0.0142343	0.00768766	0.0641166
DDX1	rs56019566	2:15648568	C/T	0.0106316	0.00220286	1.41241e-06	0.0441696	0.0142361	0.00192348	-0.00616933	0.00682487	0.366045	0.00763014	0.0175204	0.66321	-0.0151267	0.00785632	0.0542061
DDX1	rs807603	2:15652394	T/C	0.0111878	0.00219604	3.56126e-07	0.0436355	0.0144362	0.00251231	-0.00548363	0.00689293	0.426316	0.00794501	0.0171089	0.642388	-0.015817	0.00777922	0.0420554
DDX1	rs807601	2:15652890	G/T	0.0110977	0.00219617	4.42373e-07	0.0435713	0.0144347	0.00254681	-0.00555876	0.00689088	0.419869	0.00803209	0.0171088	0.638743	-0.0157304	0.00777887	0.0431829
SHROOM3	rs11724003	4:76444011	A/T	-0.00584524	0.00209081	0.00518915	0.0569919	0.0178437	0.00140787	-0.00822711	0.00807136	0.308087	-0.0112246	0.0169915	0.508887	-0.00872398	0.00770653	0.257652
SHROOM3	rs60529470	4:76444730	A/G	-0.00611772	0.00208191	0.00330564	0.0563456	0.0176829	0.00144486	-0.00755988	0.00810653	0.351067	-0.0104781	0.016752	0.531668	-0.00942931	0.00768386	0.219793
SHROOM3	rs55940751	4:76444738	T/C	-0.00612643	0.00208198	0.00326236	0.0563386	0.0176828	0.0014468	-0.00755927	0.00810566	0.351054	-0.0104696	0.016752	0.532	-0.00943094	0.00768287	0.219654
SHROOM3	rs17253722	4:76446134	A/G	-0.00622273	0.0020777	0.00275125	0.0559681	0.0175225	0.0014073	-0.0075821	0.00809395	0.348905	-0.0101468	0.0166451	0.542144	-0.00941265	0.00767503	0.220078
SHROOM3	rs1398016	4:76446535	A/G	-0.00615688	0.00204597	0.00262542	0.0553347	0.0175574	0.00162847	-0.00770798	0.00809536	0.341046	-0.00925015	0.016451	0.573935	-0.00912692	0.00756317	0.227555
SHROOM3	rs17319721	4:76447694	A/G	-0.00630573	0.00207927	0.00243047	0.0560506	0.0175084	0.00137222	-0.00694501	0.00810336	0.391437	-0.0102711	0.0166475	0.537264	-0.0101863	0.00768373	0.184973
SHROOM3	rs28418670	4:76450281	C/G	-0.00616308	0.00208203	0.00308258	0.0554043	0.0178147	0.00187609	-0.00686287	0.00811621	0.39781	-0.00925597	0.0168425	0.582634	-0.0102757	0.00769283	0.181662
SHROOM3	rs1398018	4:76451770	C/T	-0.00628342	0.00207919	0.00251724	0.0560793	0.0175085	0.0013645	-0.00758872	0.00809253	0.348399	-0.0103028	0.016648	0.536022	-0.0094141	0.00767774	0.22017
SHROOM3	rs28394165	4:76472865	C/T	-0.00659723	0.00206808	0.00142716	0.0613845	0.0178085	0.000569401	-0.00485822	0.00804805	0.546089	-0.0164034	0.0168113	0.329218	-0.0130019	0.00763104	0.0884472
SHROOM3	rs10025351	4:76472942	T/C	-0.00658864	0.00206831	0.00144954	0.0614006	0.0178089	0.000567693	-0.00485499	0.0080486	0.546384	-0.0164235	0.0168118	0.328641	-0.0130055	0.00763128	0.0883688
SHROOM3	rs28817415	4:76480299	T/C	-0.00659322	0.00206789	0.00143526	0.061391	0.0178102	0.000569361	-0.00484552	0.00804787	0.54713	-0.0164107	0.016813	0.329054	-0.0130179	0.0076305	0.0880341
SHROOM3	rs4859682	4:76489165	A/C	-0.0066067	0.00203444	0.00116848	0.0619517	0.0178894	0.000536411	-0.00463867	0.00800006	0.562043	-0.0171545	0.0169498	0.311525	-0.0131644	0.00749235	0.0789421
SHROOM3	rs13146355	4:76490987	A/G	-0.00655487	0.00206628	0.00151708	0.0626676	0.0178664	0.000454278	-0.00444952	0.00800011	0.578099	-0.0182305	0.017145	0.287668	-0.0135705	0.00759981	0.0741892
SHROOM3	rs10008637	4:76492991	C/T	-0.00703457	0.00206318	0.000653302	0.062195	0.01787	0.000502851	-0.00521697	0.00805209	0.517064	-0.0177643	0.0171467	0.300222	-0.0125623	0.00761299	0.0989527
SHROOM3	rs5020545	4:76493835	T/C	-0.00630114	0.00208694	0.00254004	0.0605374	0.0176537	0.000607984	-0.00504188	0.00796358	0.526672	-0.0162807	0.0174169	0.349933	-0.0129398	0.00765286	0.0908978
DAB2	rs2542713	5:39385539	A/C	0.00798792	0.00206421	0.000109671	0.039305	0.0214303	0.0666725	-0.00923117	0.00947618	0.330009	0.00802947	0.0171525	0.639708	-0.00498828	0.00754053	0.508289
DAB2	rs10062079	5:39393631	A/G	-0.00758484	0.00206157	0.000235276	0.0544052	0.0185972	0.00344752	-0.0217271	0.00878817	0.0134413	-0.00742913	0.0168905	0.660062	0.00751468	0.00750473	0.316694
DAB2	rs11959928	5:39397030	A/T	-0.00755924	0.00205906	0.000242698	0.0549719	0.0185118	0.00298963	-0.021351	0.00875519	0.0147593	-0.00808369	0.0168147	0.630705	0.00712986	0.00748097	0.34058
SLC34A1	rs3812036	5:177386403	T/C	-0.00793866	0.0024075	0.0009791	0.056095	0.0142836	8.65246e-05	-0.0137767	0.00646987	0.0332494	-0.0175733	0.0196504	0.371185	-0.00365906	0.00884266	0.679032
TMEM60	rs57514204	7:77714744	T/C	-0.00705703	0.00202926	0.000508067	0.0351563	0.0171744	0.0406831	-0.0177756	0.0082071	0.0303446	0.0143912	0.0154612	0.351983	0.00327036	0.00721674	0.650441
TMEM60	rs7795371	7:77733187	G/A	-0.0073559	0.00202731	0.000286638	0.0348966	0.0173874	0.0447771	-0.0172404	0.00827406	0.0372163	0.014518	0.0155856	0.351617	0.00264892	0.00723076	0.714119
TMEM60	rs10488040	7:77736048	C/T	-0.00704211	0.00203462	0.000540202	0.0319072	0.0175079	0.0684175	-0.0181384	0.00832588	0.0293887	0.017767	0.0156013	0.254809	0.00360756	0.0072483	0.618698
STC1	rs819196	8:23885208	T/A	0.00787239	0.00204382	0.000118004	0.0627823	0.0186223	0.000750906	-0.0142484	0.00972731	0.143011	-0.0139991	0.0148871	0.34706	-0.000515911	0.00737679	0.944245
STC1	rs819185	8:23894869	C/T	0.00861902	0.00209001	3.75581e-05	0.0606375	0.0190728	0.00148109	-0.0128187	0.0103048	0.213549	-0.0111557	0.0146003	0.444843	-0.00164532	0.00760516	0.828726
STC1	rs1629026	8:23928559	A/C	0.00821087	0.00206511	7.05955e-05	0.0587125	0.0188727	0.0018701	-0.0100971	0.00979448	0.302616	-0.00981418	0.0150162	0.513402	-0.00411778	0.0074119	0.578522
PIP5K1B	rs2017	9:68782831	T/C	0.0092237	0.00206286	7.86215e-06	0.0703822	0.0206637	0.000661698	-0.00767282	0.00941727	0.415229	-0.0201573	0.0158355	0.203077	-0.00634405	0.00720591	0.378667
PIP5K1B	rs11143801	9:68811412	C/T	-0.00955015	0.00207965	4.44147e-06	0.017141	0.0175603	0.329028	-0.0169446	0.00798227	0.0337973	0.0357324	0.0159382	0.0249881	0.00269692	0.0071957	0.707821
PIP5K1B	rs7042786	9:68816258	A/T	0.0102943	0.0020638	6.20554e-07	0.082613	0.0204816	5.53671e-05	-0.00945128	0.00942238	0.315854	-0.0312182	0.0156864	0.046603	-0.00475643	0.00718151	0.507784
PIP5K1B	rs2039424	9:68817258	G/A	0.00978867	0.00207354	2.3825e-06	0.0838417	0.0216221	0.000106194	-0.00893154	0.00959673	0.35204	-0.0309308	0.0160668	0.0542418	-0.00504336	0.00717897	0.482373
PIP5K1B	rs2039425	9:68817561	A/G	0.00931697	0.00210742	9.93005e-06	0.0817931	0.0222012	0.000230693	-0.0140506	0.0100127	0.160565	-0.0281204	0.0161122	0.0809663	-0.000528841	0.00720914	0.941524
PIP5K1B	rs1556751	9:68818296	G/A	0.0101969	0.0020788	9.48489e-07	0.0794609	0.0213891	0.000204334	-0.0127726	0.00970194	0.188039	-0.0272125	0.0159205	0.0874319	-0.00165061	0.00719684	0.8186
PIP5K1B	rs10746942	9:68819549	G/A	0.010169	0.00207875	1.01485e-06	0.0794278	0.021389	0.000205563	-0.0128075	0.00970236	0.186853	-0.0271825	0.0159189	0.087749	-0.00162066	0.00719681	0.821836
PIP5K1B	rs4744712	9:68819791	A/C	0.0106826	0.00206239	2.26702e-07	0.0810937	0.020275	6.38961e-05	-0.00999312	0.00942209	0.288896	-0.0300907	0.0156405	0.0543963	-0.00426807	0.0071954	0.553084
PIP5K1B	rs2151421	9:68820777	G/A	0.00969915	0.0021052	4.13247e-06	0.0800292	0.0219315	0.00026459	-0.0144998	0.0100061	0.147344	-0.0268551	0.0160206	0.0937142	-0.000143751	0.00721951	0.984114
PIP5K1B	rs2151422	9:68822191	C/A	0.00987802	0.00210645	2.77723e-06	0.0796659	0.0221812	0.000330293	-0.0142833	0.0100082	0.153566	-0.0264419	0.0161763	0.102163	-0.000303183	0.00722007	0.966506
PIP5K1B	rs7861710	9:68838385	C/G	0.0084754	0.00210329	5.62977e-05	0.0842611	0.0219	0.000120076	-0.016332	0.0101321	0.107015	-0.0306998	0.0162364	0.0586804	0.00138885	0.00728313	0.848769
PIP5K1B	rs4237268	9:68843260	G/A	0.00858221	0.00209579	4.25649e-05	0.0821468	0.0219388	0.000181892	-0.0116092	0.010038	0.247498	-0.0286037	0.016018	0.0741756	-0.00255	0.00725361	0.725184
GAB2	rs4492844	11:78315470	A/G	0.00808809	0.00270648	0.00281127	0.0580472	0.0130603	8.90534e-06	-0.0165675	0.0062287	0.00783007	-0.0264522	0.0181942	0.146013	0.00371149	0.00936585	0.691908
GAB2	rs7116611	11:78319000	T/C	0.00826599	0.00271937	0.0023747	0.0580801	0.012946	7.32942e-06	-0.0168526	0.00621415	0.00670015	-0.0272044	0.0182569	0.136233	0.00459764	0.00943017	0.625882
GAB2	rs200047230	11:78319103	GA/G	0.00818923	0.00271486	0.00256422	0.0580657	0.0129462	7.37027e-06	-0.0167852	0.00621215	0.00690457	-0.0271382	0.0182547	0.137142	0.00438125	0.00938016	0.640456
GAB2	rs4944198	11:78321559	T/A	0.00889547	0.00266669	0.000853811	0.0554841	0.0131768	2.56829e-05	-0.0170569	0.00618999	0.00587004	-0.0197719	0.0180998	0.274692	0.00511214	0.00910427	0.574463
GAB2	rs12574042	11:78322126	G/A	0.00857097	0.00269353	0.00146695	0.0562823	0.0130744	1.6881e-05	-0.0177365	0.0061615	0.00400324	-0.0223836	0.0185394	0.227325	0.00725092	0.00921838	0.431552
GAB2	rs12574044	11:78322206	G/A	0.00880362	0.00268599	0.00105059	0.0563385	0.0130771	1.66227e-05	-0.0176403	0.00616163	0.00420657	-0.0224879	0.0185114	0.224467	0.00701966	0.00921587	0.446262
GAB2	rs2090095	11:78322974	G/A	0.00890786	0.00267965	0.000889801	0.0564155	0.0130775	1.61949e-05	-0.017559	0.00615943	0.00437088	-0.022664	0.0185021	0.220627	0.00676212	0.0091741	0.461086
GAB2	rs34351881	11:78323023	G/GT	0.00888334	0.00268963	0.000960674	0.0564748	0.0130863	1.60764e-05	-0.0176703	0.00616129	0.00414028	-0.0228958	0.0185962	0.218274	0.00711676	0.00923881	0.441134
GAB2	rs55825352	11:78323378	C/T	0.00889889	0.00267326	0.000875266	0.05729	0.013136	1.3062e-05	-0.0173545	0.00617831	0.00498045	-0.0245097	0.0184742	0.184638	0.00618339	0.00920102	0.501578
GAB2	rs55808581	11:78323408	G/C	0.00890058	0.00267321	0.000873119	0.0572894	0.013136	1.30652e-05	-0.0173532	0.00617831	0.00498381	-0.0245081	0.018474	0.184663	0.00617959	0.00920088	0.501835
GAB2	rs7113042	11:78324786	A/G	0.0092569	0.00267861	0.000550892	0.0574287	0.013021	1.04256e-05	-0.0174653	0.00616239	0.004604	-0.0254251	0.0185394	0.170279	0.0066032	0.00921509	0.47366
GAB2	rs72931639	11:78325657	C/T	0.00914321	0.00268412	0.000660895	0.0573779	0.0130212	1.06186e-05	-0.0175471	0.00616442	0.00442941	-0.0253064	0.0185414	0.172329	0.00686705	0.00925844	0.458283
GAB2	rs58565853	11:78325661	C/T	0.00914107	0.00268115	0.000653739	0.0573806	0.0130212	1.06075e-05	-0.0175068	0.00616233	0.0045074	-0.0253013	0.0185404	0.172394	0.00671236	0.00921658	0.466452
GAB2	rs66583694	11:78326727	C/T	0.00913416	0.00267968	0.000655438	0.0573953	0.0130223	1.05708e-05	-0.017515	0.00616329	0.00449503	-0.025321	0.0185417	0.17209	0.00674243	0.00921634	0.464447
GAB2	rs72931642	11:78326816	A/T	0.00909267	0.00268243	0.000702427	0.0572213	0.0130252	1.12921e-05	-0.0176429	0.00616932	0.00424827	-0.0248453	0.0185124	0.179598	0.0071322	0.00926317	0.441347
GAB2	rs4945267	11:78326887	G/A	0.00908516	0.00268251	0.000709907	0.0570623	0.0130262	1.19605e-05	-0.0177156	0.00617174	0.00410783	-0.024416	0.0184838	0.186553	0.00731267	0.00926415	0.429926
GAB2	rs4945268	11:78326890	T/C	0.0091321	0.00268302	0.000667576	0.0570786	0.0130261	1.18895e-05	-0.0177016	0.00617155	0.00413631	-0.0244644	0.0184832	0.185666	0.00727481	0.00926562	0.432391
GAB2	rs7117238	11:78329213	G/A	0.00942341	0.00264054	0.000360428	0.0565941	0.0130763	1.51985e-05	-0.0169454	0.00616395	0.00598682	-0.0228548	0.0182987	0.2117	0.00501893	0.0090466	0.579054
GAB2	rs11237456	11:78329734	C/G	0.00921744	0.00267963	0.000584555	0.057404	0.0130214	1.05238e-05	-0.0172102	0.00615683	0.00519539	-0.0253606	0.0185385	0.171345	0.00596085	0.00922059	0.517989
GAB2	rs202186505	11:78331260	T/C	0.00925361	0.00269178	0.000589092	0.057392	0.0130234	1.06014e-05	-0.0173007	0.0061475	0.00489883	-0.0254156	0.0185975	0.171778	0.00637161	0.00929244	0.492934
GAB2	rs10899472	11:78331487	T/C	0.009213	0.00268075	0.000591273	0.0574012	0.0130215	1.05364e-05	-0.0172114	0.00615691	0.00519265	-0.0253554	0.0185388	0.17144	0.00596205	0.00922086	0.517918
GAB2	rs10899473	11:78331937	A/C	0.00921315	0.00268082	0.000591338	0.0574014	0.0130214	1.05338e-05	-0.0172132	0.00615688	0.00518784	-0.0253566	0.0185387	0.171417	0.00596738	0.00922095	0.517547
GAB2	rs11601196	11:78332385	A/C	0.00917677	0.00268442	0.000632186	0.0573822	0.0130215	1.06072e-05	-0.0172673	0.00615896	0.00506337	-0.0253205	0.0185389	0.172033	0.00615263	0.00926364	0.506597
GAB2	rs10899474	11:78332590	T/C	0.00921102	0.00268404	0.000602142	0.0574002	0.0130213	1.05372e-05	-0.01725	0.00615923	0.00510964	-0.0253656	0.0185402	0.171299	0.00611155	0.0092647	0.509488
GAB2	rs7115850	11:78334025	G/C	0.00911286	0.00269063	0.000709728	0.056505	0.0129651	1.32457e-05	-0.0174941	0.00614056	0.00439584	-0.0234056	0.0185704	0.207565	0.00680723	0.00923554	0.461098
GAB2	rs12281104	11:78335894	T/C	0.00872616	0.00267731	0.00112069	0.056351	0.0130785	1.65864e-05	-0.0176179	0.00615959	0.00424226	-0.0224614	0.018502	0.224777	0.00695514	0.00917234	0.448306
GAB2	rs114142124	11:78336491	T/C	0.00871312	0.00268769	0.00119151	0.0563239	0.0130788	1.67484e-05	-0.0176683	0.00616161	0.00414639	-0.0224501	0.0185359	0.22586	0.00713605	0.00922708	0.439315
GAB2	rs11237458	11:78339803	A/T	0.00912806	0.00268838	0.000688102	0.056506	0.0129651	1.32415e-05	-0.018175	0.0061508	0.00313516	-0.0233868	0.0185693	0.207905	0.00861619	0.00923024	0.350598
GAB2	rs10899475	11:78340564	T/C	0.00895903	0.00266815	0.000788757	0.0573207	0.0131371	1.29464e-05	-0.0176959	0.00618135	0.00420821	-0.0245459	0.0184683	0.183852	0.00704689	0.00915717	0.441586
GAB2	rs10899476	11:78340748	A/G	0.00899806	0.00267107	0.000758135	0.0573235	0.0131372	1.29352e-05	-0.0177337	0.00618338	0.00414018	-0.0245722	0.0184693	0.183407	0.00719208	0.00919825	0.434295
GAB2	rs10899477	11:78341058	A/T	0.00888166	0.00267245	0.000892504	0.0572807	0.0131369	1.31236e-05	-0.0177747	0.00618336	0.00405415	-0.0244585	0.0184687	0.185427	0.00729956	0.00919853	0.427473
GAB2	rs10899478	11:78341192	C/T	0.00889153	0.00266853	0.000865492	0.0572745	0.0131369	1.31504e-05	-0.0177294	0.00618127	0.00413651	-0.0244327	0.0184698	0.185919	0.00713436	0.00915756	0.435959
GAB2	rs10899479	11:78341493	A/G	0.00883988	0.00266965	0.000932193	0.0572702	0.0131366	1.31659e-05	-0.0176231	0.00618385	0.00438305	-0.0244223	0.0184673	0.186045	0.00688001	0.00919177	0.454179
GAB2	rs2292572	11:78341818	G/T	0.00879896	0.00267692	0.00101631	0.0563728	0.0130781	1.64521e-05	-0.0178555	0.00616492	0.0037842	-0.0225151	0.0184974	0.223556	0.00754436	0.00916711	0.410539
GAB2	rs2292573	11:78342093	A/G	0.00884885	0.00266562	0.0009047	0.0572857	0.0131365	1.30913e-05	-0.0175813	0.00618174	0.0044634	-0.0244501	0.0184693	0.185592	0.00672631	0.00915048	0.462311
GAB2	rs10899480	11:78342486	A/G	0.00891429	0.00266591	0.000829478	0.0573011	0.0131367	1.30266e-05	-0.017554	0.00618176	0.00452569	-0.0244913	0.0184692	0.18485	0.00665485	0.00915114	0.467112
GAB2	rs12277648	11:78343290	C/T	0.00909485	0.00264854	0.00059742	0.0573432	0.0130207	1.07412e-05	-0.0176715	0.00616873	0.00418302	-0.0249109	0.0183333	0.174249	0.00707717	0.00912441	0.437986
GAB2	rs11237459	11:78345227	A/C	0.00894915	0.00266455	0.000786418	0.0573043	0.0131363	1.30043e-05	-0.0175417	0.00618173	0.00455379	-0.0245033	0.0184689	0.184629	0.00662345	0.00915044	0.469182
GAB2	rs11237460	11:78345228	G/A	0.00894932	0.00266455	0.000786236	0.0573044	0.0131363	1.3004e-05	-0.0175416	0.00618173	0.00455396	-0.0245035	0.0184689	0.184626	0.00662328	0.00915044	0.469193
GAB2	rs10501426	11:78346076	C/T	0.00897401	0.00266422	0.000759142	0.0573241	0.0131365	1.29189e-05	-0.0175332	0.00618174	0.00457346	-0.0245521	0.0184663	0.183693	0.00659781	0.00914969	0.470868
GAB2	rs10899481	11:78347675	T/A	0.00885227	0.00267573	0.000941847	0.0563915	0.013078	1.63434e-05	-0.0178364	0.0061649	0.00382155	-0.0225675	0.0184971	0.222472	0.00749341	0.00916696	0.413699
GAB2	rs11237462	11:78347766	C/A	0.00901829	0.00269017	0.000804469	0.0564658	0.0129652	1.34316e-05	-0.0181521	0.00615682	0.00320305	-0.0232898	0.0185691	0.209791	0.00855495	0.00926918	0.356058
GAB2	rs10899482	11:78349035	A/C	0.00885964	0.00267616	0.000934408	0.0564016	0.0130779	1.6284e-05	-0.0178362	0.00616516	0.0038236	-0.022594	0.0184994	0.221989	0.00749358	0.00916812	0.413747
GAB2	rs11237463	11:78349418	A/G	0.00877239	0.00268018	0.00106761	0.0563534	0.0130782	1.65631e-05	-0.0179084	0.00616709	0.00369426	-0.0224817	0.0184977	0.224252	0.00773237	0.00920967	0.401157
GAB2	rs10793303	11:78349704	G/A	0.00877779	0.00268036	0.00106088	0.0563561	0.0130785	1.65557e-05	-0.0179081	0.00616704	0.00369444	-0.0224911	0.0185009	0.224138	0.00773061	0.0092094	0.401251
GAB2	rs10899483	11:78350011	G/C	0.00878584	0.00267653	0.00103238	0.0563666	0.0130786	1.64994e-05	-0.0178686	0.00616558	0.00376237	-0.0225004	0.0185001	0.223927	0.00757774	0.00916821	0.408527
GAB2	rs11237464	11:78352161	C/T	0.0089866	0.00268047	0.000803556	0.0573431	0.0130216	1.07568e-05	-0.0178501	0.00617029	0.00382536	-0.0251627	0.018531	0.174537	0.00767942	0.00925207	0.406547
GAB2	rs10793304	11:78353861	A/G	0.0088149	0.00266537	0.00094576	0.0572756	0.0131363	1.31349e-05	-0.0174056	0.00618424	0.00489505	-0.0244123	0.0184628	0.186118	0.00629643	0.00918102	0.492849
GAB2	rs4245459	11:78354913	T/G	0.0088651	0.00266889	0.000898185	0.0572918	0.0131364	1.30625e-05	-0.0176106	0.0061841	0.00441264	-0.024467	0.0184625	0.185127	0.00685717	0.0091926	0.455719
GAB2	rs10793305	11:78355971	A/C	0.00886522	0.00266892	0.000898187	0.057299	0.0131396	1.3094e-05	-0.0176117	0.00618408	0.00441005	-0.0244762	0.0184669	0.185068	0.00686067	0.00919255	0.455487
GAB2	rs4945270	11:78357170	A/G	0.00882128	0.0026696	0.000955439	0.0572686	0.0131396	1.32325e-05	-0.0176316	0.00618496	0.00437111	-0.0243998	0.0184679	0.186466	0.00691004	0.00919489	0.452365
GAB2	rs10899484	11:78357719	C/G	0.0086974	0.00270456	0.00130494	0.0570675	0.0131572	1.4567e-05	-0.0170033	0.00614596	0.00567557	-0.0242922	0.0187647	0.1955	0.00545314	0.00930729	0.557957
GAB2	rs1399196	11:78360830	A/G	0.00874838	0.0026774	0.00108881	0.0563687	0.0130783	1.64801e-05	-0.0178851	0.00616487	0.00372657	-0.0224958	0.018495	0.223894	0.00763699	0.00917067	0.404999
GAB2	rs10899485	11:78361337	T/C	0.00874763	0.0026765	0.00108566	0.05637	0.0130783	1.64718e-05	-0.0178759	0.00616508	0.00374545	-0.0224937	0.0184932	0.223892	0.00761158	0.00916827	0.406441
GAB2	rs10899486	11:78361352	A/G	0.00868298	0.00268077	0.0012036	0.0563368	0.0130779	1.66514e-05	-0.0179413	0.00616697	0.00363113	-0.0224244	0.0184933	0.225325	0.00783219	0.00921015	0.395131
GAB2	rs10751287	11:78361430	T/C	0.00876428	0.00266638	0.00101634	0.0572602	0.0131365	1.32079e-05	-0.0176145	0.00618175	0.00438891	-0.0243684	0.0184622	0.186897	0.00682636	0.00915217	0.455762
GAB2	rs10751288	11:78361612	A/T	0.00867997	0.00268032	0.001206	0.056346	0.013078	1.6601e-05	-0.017944	0.00616704	0.00362644	-0.0224471	0.0184956	0.224912	0.00784128	0.00921092	0.394622
GAB2	rs11237468	11:78361787	A/G	0.00874959	0.00267593	0.00108025	0.0563659	0.0130785	1.65003e-05	-0.0178781	0.00616509	0.00374121	-0.0224826	0.0184932	0.224119	0.00761781	0.00916817	0.406052
GAB2	rs11237469	11:78361829	A/T	0.00867568	0.00268017	0.00121204	0.0563372	0.0130782	1.66568e-05	-0.0179443	0.00616699	0.00362563	-0.0224222	0.0184936	0.225377	0.0078413	0.00920991	0.394569
GAB2	rs1376948391	11:78362081	TA/T	0.0087082	0.00269296	0.00122613	0.0562141	0.0131115	1.82541e-05	-0.0179882	0.00618471	0.00364002	-0.0219123	0.0184105	0.233995	0.00793005	0.0092554	0.391575
GAB2	rs72931690	11:78362146	G/A	0.00868502	0.00268041	0.00119856	0.056327	0.0130791	1.67372e-05	-0.0179265	0.00616833	0.00366664	-0.0223956	0.0184951	0.225966	0.00778411	0.00921184	0.398125
GAB2	rs11601161	11:78362234	A/G	0.00867664	0.00268049	0.00121215	0.0563371	0.0130782	1.66569e-05	-0.0179441	0.00616697	0.00362585	-0.0224231	0.0184937	0.225361	0.00784046	0.00921036	0.394643
GAB2	rs11601590	11:78362242	T/G	0.0087546	0.00267617	0.00107419	0.0563714	0.0130781	1.64588e-05	-0.0178726	0.00616494	0.00375114	-0.0224988	0.0184929	0.223777	0.00760248	0.00916842	0.40701
GAB2	rs11603112	11:78362445	G/A	0.00875611	0.00267582	0.00107045	0.0563724	0.0130781	1.64531e-05	-0.0178721	0.00616498	0.00375221	-0.0225005	0.0184928	0.223743	0.00760196	0.00916807	0.407024
GAB2	rs11601195	11:78362455	A/G	0.00867749	0.00268019	0.00120927	0.0563378	0.0130782	1.66532e-05	-0.017944	0.00616699	0.00362606	-0.022424	0.0184936	0.22534	0.00784066	0.00920998	0.394611
GAB2	rs7105835	11:78364679	T/C	0.00929823	0.0026398	0.000429745	0.0594063	0.0132966	7.99297e-06	-0.0176872	0.00621639	0.00444693	-0.0286058	0.0184256	0.120575	0.00704426	0.00913676	0.440738
GAB2	rs7940841	11:78368038	A/G	0.00871889	0.00267174	0.00110474	0.0572552	0.0131371	1.32435e-05	-0.0169308	0.00617689	0.00613671	-0.0244	0.0184695	0.186502	0.00513887	0.00924789	0.578443
GAB2	rs11237471	11:78371558	C/T	0.00867954	0.00269896	0.00130472	0.0563547	0.0129664	1.39923e-05	-0.0175035	0.00614732	0.00441794	-0.0230248	0.0185755	0.215181	0.00699254	0.00937278	0.455657
GAB2	rs10793308	11:78374959	C/T	0.00840459	0.0026974	0.00183975	0.0563025	0.0129686	1.42993e-05	-0.0175777	0.00614966	0.00426801	-0.0228437	0.0185815	0.21896	0.00721104	0.00937454	0.441784
GAB2	rs2373115	11:78380104	C/A	0.00833783	0.00267359	0.0018225	0.0571201	0.0131406	1.3951e-05	-0.0170553	0.00617881	0.00578601	-0.0240125	0.0184707	0.193621	0.00554049	0.00928945	0.550903
GAB2	rs369377897	11:78381674	T/TA	0.00886754	0.00273801	0.00120489	0.0555426	0.0130519	2.10521e-05	-0.0169598	0.006181	0.00608314	-0.0208632	0.018768	0.266321	0.00531378	0.00948158	0.575197
GAB2	rs4945273	11:78385931	T/C	0.00855331	0.00268453	0.00144636	0.0572033	0.0130278	1.14089e-05	-0.0173209	0.00616557	0.00497504	-0.0247867	0.0185394	0.181261	0.00640674	0.00934069	0.492795
GAB2	rs10793310	11:78387968	T/G	0.00836896	0.0026797	0.00179485	0.0562645	0.0130818	1.71717e-05	-0.018027	0.00616804	0.00347876	-0.0221825	0.0184977	0.230477	0.00809066	0.0092107	0.37975
GAB2	rs1567890	11:78390654	T/C	0.0084876	0.00266818	0.00147207	0.0571734	0.0131389	1.36625e-05	-0.0177265	0.00618495	0.00416498	-0.024115	0.0184657	0.191606	0.00719329	0.00919323	0.433966
GAB2	rs1567891	11:78390939	A/G	0.00848986	0.00266815	0.00146758	0.0571715	0.0131387	1.36661e-05	-0.0177285	0.00618549	0.0041639	-0.0241111	0.0184649	0.19166	0.00719533	0.00919392	0.43387
GAB2	rs7111986	11:78391220	G/T	0.00848579	0.00266823	0.00147581	0.057172	0.0131388	1.36651e-05	-0.0177269	0.00618492	0.00416394	-0.0241134	0.0184664	0.191651	0.00719442	0.00919339	0.433902
GAB2	rs7128666	11:78391317	A/T	0.00844947	0.00266782	0.00154403	0.0571577	0.013138	1.37167e-05	-0.0177457	0.00618449	0.00412152	-0.0240761	0.0184668	0.192351	0.00725089	0.00919249	0.430257
GAB2	rs7112234	11:78391424	G/A	0.00848995	0.0026653	0.0014503	0.0571822	0.0131393	1.36291e-05	-0.0177314	0.00618528	0.0041566	-0.0241262	0.0184657	0.191399	0.00721633	0.00919222	0.432445
GAB2	rs12270434	11:78392254	G/A	0.00860891	0.00269022	0.00137831	0.0563502	0.0129655	1.39942e-05	-0.0182451	0.00615396	0.00303633	-0.0229414	0.0185764	0.216871	0.00889446	0.00927471	0.337582
GAB2	rs12284390	11:78392856	C/A	0.00856973	0.00268888	0.00144162	0.056338	0.0129671	1.40886e-05	-0.0182302	0.00615439	0.00306241	-0.0228884	0.0185675	0.217714	0.00883887	0.00926852	0.340287
GAB2	rs10899490	11:78394833	C/T	0.00860682	0.00268648	0.00136084	0.056352	0.0129661	1.39977e-05	-0.0182233	0.00615414	0.00307237	-0.0229251	0.0185667	0.216956	0.00882876	0.00926703	0.340763
GAB2	rs10899491	11:78395259	T/C	0.00869717	0.00267698	0.00116256	0.0572529	0.0130228	1.1125e-05	-0.017924	0.0061713	0.0036878	-0.0248834	0.01853	0.179344	0.00790508	0.00924987	0.392785
GAB2	rs4945274	11:78398214	G/A	0.00885932	0.00269316	0.00100699	0.0564218	0.0129653	1.36439e-05	-0.0184692	0.00614527	0.00265879	-0.0231888	0.0185674	0.211732	0.00966712	0.0093223	0.299767
GAB2	rs10431155	11:78410932	T/C	0.00837143	0.00266059	0.0016576	0.0583038	0.0131961	1.00586e-05	-0.018004	0.00620775	0.00373716	-0.0264995	0.018438	0.150686	0.00781925	0.00918549	0.394645
GAB2	rs10899494	11:78411162	G/T	0.00839572	0.00266202	0.00161602	0.058319	0.0131971	1.00202e-05	-0.0180049	0.00620803	0.0037369	-0.0265473	0.0184488	0.15019	0.00782877	0.00919227	0.394419
GAB2	rs10899495	11:78412247	C/T	0.00838063	0.00265999	0.00163414	0.0583043	0.013196	1.00546e-05	-0.0180144	0.00620786	0.00371775	-0.0264987	0.0184368	0.150673	0.00785304	0.00918724	0.392696
GAB2	rs10899499	11:78413751	G/A	0.00824651	0.00267043	0.00202024	0.0573502	0.0131367	1.2805e-05	-0.0183345	0.0061904	0.0030663	-0.0245254	0.0184668	0.184182	0.00879763	0.00920295	0.339117
GAB2	rs11237487	11:78415708	G/C	0.00851552	0.00268053	0.00149375	0.0574433	0.0130221	1.03902e-05	-0.0185082	0.00617707	0.00273989	-0.02535	0.0185332	0.171402	0.00945944	0.00926186	0.307122
IGF1R	rs7174918	15:98708127	T/C	-0.00701245	0.00220555	0.00148012	0.0636258	0.0150486	2.3792e-05	-0.00916316	0.00718451	0.202196	-0.0279222	0.0179972	0.120822	-0.00978634	0.00807429	0.225528
IGF1R	rs28684460	15:98721538	A/C	-0.0070104	0.00219758	0.001427	0.0601633	0.0147115	4.35708e-05	-0.00954248	0.00708282	0.177924	-0.022771	0.017688	0.197997	-0.0095094	0.00803774	0.236801
IGF1R	rs932071	15:98724801	A/G	-0.00711408	0.00219699	0.00120734	0.060388	0.0147963	4.51429e-05	-0.0100376	0.00708933	0.156844	-0.0228882	0.0177215	0.196544	-0.00863864	0.00801787	0.281318
IGF1R	rs4616271	15:98725030	T/C	-0.00736164	0.00219769	0.000812046	0.0606013	0.0148104	4.3146e-05	-0.0102688	0.00708925	0.147508	-0.0233448	0.0178022	0.189774	-0.00828594	0.00803856	0.302672
IGF1R	rs28657002	15:98726649	A/T	-0.0082104	0.00220584	0.000198671	0.0554657	0.0145969	0.000145689	-0.0130432	0.00709271	0.0659522	-0.0153748	0.0179893	0.392759	-0.00365882	0.0080559	0.64971
IGF1R	rs55686521	15:98727212	C/T	-0.00820664	0.00220522	0.00019919	0.0553824	0.0145993	0.00014945	-0.0131035	0.00709311	0.064726	-0.0152242	0.017999	0.397665	-0.003549	0.00805338	0.659451
IGF1R	NA	15:98727555	G/GCTTGGGTGTCT	-0.00756219	0.00221549	0.000644386	0.0560669	0.0145891	0.000122288	-0.0126379	0.00701138	0.0714995	-0.0162749	0.0180002	0.36594	-0.00447597	0.00806378	0.578858
IGF1R	rs62024488	15:98728456	G/A	-0.00816296	0.00219212	0.000197381	0.0574146	0.0147735	0.000102448	-0.0128996	0.00713618	0.0706945	-0.0184511	0.0180245	0.306018	-0.00382932	0.00801704	0.632912
IGF1R	rs875686	15:98729290	A/T	-0.00841	0.00219694	0.000129975	0.0546577	0.0146783	0.000197427	-0.0129478	0.00710134	0.06829	-0.013783	0.0179593	0.442829	-0.00388123	0.00802233	0.628536
IGF1R	rs907799	15:98729434	G/A	-0.00840738	0.00219691	0.000130571	0.0548654	0.0146856	0.000188042	-0.0129472	0.00710128	0.0683007	-0.0141436	0.0179688	0.431231	-0.00388225	0.00802242	0.62845
IGF1R	rs11633717	15:98729803	C/T	-0.00857367	0.00218619	8.85159e-05	0.0563701	0.0148488	0.000147777	-0.0128239	0.00713718	0.0724033	-0.0164673	0.0179993	0.360274	-0.00406148	0.00800549	0.61193
IGF1R	rs11633294	15:98731779	A/C	-0.00835076	0.00219748	0.000145491	0.0539875	0.0145735	0.000212995	-0.0127506	0.00709806	0.072469	-0.0127707	0.0178985	0.475551	-0.00422886	0.0080591	0.599782
IGF1R	rs67291025	15:98733028	G/C	-0.00836909	0.00218552	0.000129294	0.0553351	0.0147643	0.000179355	-0.0123789	0.00714045	0.0830164	-0.0148048	0.0179399	0.409253	-0.00475675	0.00800816	0.552534
IGF1R	rs62024490	15:98733064	G/A	-0.00842697	0.00218539	0.000115981	0.0553018	0.014764	0.000180921	-0.0123806	0.00713381	0.0826875	-0.0147503	0.0179399	0.41098	-0.00478021	0.00800625	0.550482
IGF1R	rs62024491	15:98733068	A/G	-0.00827035	0.00219658	0.000167459	0.0536606	0.0145958	0.000237789	-0.0125153	0.00709782	0.0778888	-0.0121329	0.0179068	0.498069	-0.00458967	0.00802365	0.567323
IGF1R	rs59646751	15:98733292	T/G	-0.00857379	0.00219878	9.71067e-05	0.0555094	0.0147344	0.000165978	-0.0120291	0.00710539	0.0904955	-0.0150804	0.0179409	0.400615	-0.00540439	0.00804932	0.501976
IGF1R	rs907808	15:98737025	G/A	-0.00714811	0.0021205	0.000751991	0.0561498	0.0148016	0.00014945	-0.012265	0.00709129	0.083737	-0.015699	0.0175632	0.371421	-0.00487648	0.00775833	0.52966
IGF1R	rs28733344	15:98738060	G/A	-0.00742707	0.00218266	0.000669791	0.0558291	0.0147898	0.000161064	-0.011991	0.00708214	0.0904623	-0.015452	0.0179398	0.389081	-0.00550016	0.00797987	0.49068
IGF1R	rs3743263	15:98739329	A/G	0.00702325	0.00215733	0.0011357	0.0275918	0.0252957	0.275401	-0.0212778	0.0115051	0.0644272	0.0149966	0.0174667	0.390592	0.00461327	0.00794125	0.561304
IGF1R	rs199654172	15:98741048	AT/A	0.00710281	0.00216238	0.00102446	0.0309358	0.0252043	0.219702	-0.0207747	0.0113334	0.0668254	0.0126318	0.0176362	0.473857	0.00430795	0.00790949	0.586003
IGF1R	rs8037467	15:98741423	G/T	-0.00729332	0.00218177	0.000832364	0.0560169	0.0147833	0.000152044	-0.0121441	0.00707123	0.0859397	-0.0157755	0.0179175	0.378638	-0.00528933	0.0079706	0.506959
IGF1R	rs45490892	15:98741886	G/A	-0.00731177	0.00218141	0.000805769	0.0560023	0.0147825	0.000152528	-0.0121301	0.00706996	0.0862439	-0.0157512	0.0179169	0.379356	-0.00531687	0.00797109	0.504776
IGF1R	rs4966022	15:98743055	A/G	0.00718036	0.00215919	0.000885926	0.0281648	0.0253215	0.266044	-0.0196085	0.011517	0.0886814	0.0145443	0.0174839	0.405504	0.00331967	0.00795019	0.676279
IGF1R	rs62024530	15:98744245	A/G	-0.00720395	0.00218703	0.000991476	0.0562271	0.0147433	0.000137734	-0.0119903	0.0070697	0.0899143	-0.0162881	0.0179338	0.363776	-0.00559784	0.00800722	0.484507
IGF1R	rs57516305	15:98745330	T/C	-0.00727136	0.00218282	0.000868006	0.0560833	0.0147605	0.000145845	-0.0123666	0.0070791	0.080683	-0.0160161	0.0179405	0.372019	-0.00495887	0.00800764	0.535755
IGF1R	rs62024533	15:98747271	C/A	-0.00721971	0.00218254	0.000943254	0.0560753	0.014796	0.000151619	-0.0121561	0.00707932	0.0859878	-0.0158869	0.0179315	0.375652	-0.00528022	0.007979	0.508137
IGF1R	rs62024534	15:98747522	C/T	-0.00719991	0.0021862	0.000993544	0.0561735	0.0147766	0.000144688	-0.011864	0.00706641	0.0931975	-0.0160911	0.0179339	0.369611	-0.00579959	0.00798693	0.467774
IGF1R	rs62024535	15:98747564	G/A	-0.00722269	0.00218595	0.000956119	0.0561598	0.0147763	0.000145191	-0.0118762	0.00706536	0.0928138	-0.0160672	0.0179335	0.370311	-0.00578065	0.00798579	0.469165
IGF1R	rs11632952	15:98747746	G/A	-0.00721715	0.00218577	0.000963878	0.0561638	0.0147762	0.000145018	-0.0118809	0.00706554	0.092693	-0.0160733	0.0179332	0.370123	-0.00577093	0.00798551	0.469897
PDILT	rs77924615	16:20381010	G/A	0.0097601	0.00281005	0.000516367	0.0382691	0.012702	0.00259472	-0.0242732	0.00621859	9.55234e-05	0.0347819	0.0236069	0.140681	0.0269363	0.00992161	0.00664114
